# Association of Adverse Prenatal Exposure Burden with Persistent Psychopathology and Accelerated Cortical Thinning in Youth

**DOI:** 10.1101/2025.07.23.25331227

**Authors:** Dongmei Zhi, Sofia A. Perdomo, Liam R. Arteaga, Dylan E. Hughes, Erin C. Dunn, Phil H. Lee, A. Eden Evins, Harrison T. Reeder, Scott E. Hadland, Alysa E. Doyle, Jacqueline A. Clauss, Jing Sui, Joshua L. Roffman, Jodi M. Gilman

## Abstract

**Importance:** Adverse prenatal exposures (APEs) often co-occur and independently associate with risk for childhood psychopathology. Whether exposure to multiple APEs associates with persistent clinical effects through adolescence or underlying changes in brain maturation remains uncertain.

**Objective:** To evaluate longitudinal associations among cumulative APE burden, risk for psychopathology, and age-related cortical thinning in adolescents.

**Design, Setting, and Participants:** This cohort study analyzed 4-year follow-up data from the Adolescent Brain Cognitive Development (ABCD) Study, which enrolled 11,868 youth aged 9 to 10 years beginning in 2016. Sibling-comparison analysis was performed on 414 non-adopted sibling pairs with discordant APEs. Statistical analysis occurred from March to June 2025.

**Exposures:** Cumulative APE burden was calculated by summing six binary prenatal exposures that independently associated with psychopathology at baseline: unplanned pregnancy; early maternal prenatal alcohol, tobacco, or marijuana use; complicated pregnancy; and complicated birth.

**Main Outcomes and Measures:** Outcomes included annual Child Behavior Checklist (CBCL) scores of dimensional psychopathology, using both continuous and thresholded outcomes; and biennial cortical thickness measures from structural magnetic resonance imaging, analyzed using linear mixed-effects models.

**Results:** Of 8,515 singleton children (4,055 females [47.6%]), 78% were exposed to at least one APE. Multiple APEs persistently and dose-dependently associated with increased odds of clinically significant psychopathology (CBCL total problems: odds ratio=2.01-6.75; corrected P=.0065-1.31×10^-13^). Associations of APEs with attention-deficit/hyperactivity disorder symptoms attenuated over time (interaction: F=13.51; corrected P=7.13×10^-8^), while those with depressive symptoms potentiated (interaction: F=5.82; corrected P=.0019). Greater APE burden associated with accelerated age-related cortical thinning in 36 of 68 cortical regions (interactions: F=3.26–8.89; corrected P’s=0.039-4.86×10^-4^). Siblings with more exposures demonstrated persistently higher CBCL total problems (T=2.25; P=0.025) and accelerated cortical thinning (interactions: T=-3.00–-2.10; P’s<.05) in 5 of the 36 regions implicated in the larger sample.

**Conclusions and Relevance:** Multiple prenatal adversities associated with altered developmental trajectories of psychopathology and cortical maturation into mid-adolescence. These findings highlight the importance of fetal programming to mental health across life course, and the need for additional study of risk and resiliency-conferring factors in utero.

**Key Points:** *Question:* Is adverse prenatal exposure (APE) burden associated with long-term changes in psychopathology and underlying cortical maturation trajectories in children?

*Findings:* In this 4-year follow-up cohort study of 8,515 singleton children in the ABCD Study, exposure to multiple APEs associated with persistent, dose-dependent increases in the risk of clinically significant psychopathology and diffuse acceleration in age-associated cortical thinning during adolescence. Findings were further supported by within-family comparisons in 414 sibling pairs discordant for APEs.

*Meaning:* These findings associate multiple prenatal adversities with enduring and developmentally dynamic effects on both cortical development and mental health in adolescence. The results emphasize the need for early identification, longitudinal monitoring, and neurodevelopmentally informed prevention strategies for at-risk youth.

## Supplementary Tables for "Association of Adverse Prenatal Exposure Burden with Persistent Psychopathology and Accelerated Cortical Thinning in Youth"

### Sheet: eTable 6
eTable 6. Associations between individual adverse prenatal exposure (APE) and Child Behavior Checklist (CBCL) scores
	Unplanned pregnancy				Alcohol use				Tobacco use				Marijuana use				Complicated pregnancy				Complicated birth
Measures	Beta	SE	T value	PFDR value	Beta	SE	T value	PFDR value	Beta	SE	T value	PFDR value	Beta	SE	T value	PFDR value	Beta	SE	T value	PFDR value	Beta	SE	T value	PFDR value
Anxious/depressed	-0.026	0.022	-1.173	0.341417	0.104	0.024	4.319	3.00333e-05	0.119	0.034	3.506	0.000486625	0.093	0.046	2.012	0.0502067	0.149	0.021	7.272	6.63e-13	0.179	0.023	7.78	2.7948e-14
Withdrawn/depressed	0.017	0.021	0.795	0.517286	0.077	0.023	3.399	0.0007225	0.138	0.032	4.339	1.76071e-05	0.104	0.044	2.387	0.0236692	0.111	0.019	5.772	8.68062e-09	0.135	0.022	6.237	5.338e-10
Somatic complaints	0.041	0.021	1.985	0.1003	0.093	0.022	4.186	4.45091e-05	0.155	0.031	4.964	1.33544e-06	0.065	0.043	1.521	0.128	0.176	0.019	9.309	9.52e-20	0.16	0.021	7.555	1.33733e-13
Social problems	0.068	0.021	3.194	0.0059925	0.047	0.023	2.023	0.0431	0.207	0.032	6.389	4.32286e-10	0.211	0.044	4.752	5.00286e-06	0.184	0.02	9.326	9.52e-20	0.158	0.022	7.174	1.50922e-12
Thought problems	0.012	0.021	0.543	0.665267	0.109	0.023	4.725	9.945e-06	0.191	0.032	5.89	8.56375e-09	0.206	0.044	4.627	8.01125e-06	0.163	0.02	8.279	3.54571e-16	0.187	0.022	8.479	1.547e-16
Attention problems	0.072	0.022	3.2	0.0059925	0.105	0.024	4.353	3.00333e-05	0.152	0.034	4.518	8.30385e-06	0.241	0.046	5.225	7.6075e-07	0.153	0.021	7.447	2.02111e-13	0.167	0.023	7.236	1.241e-12
Rule-breaking behaviors	0.117	0.021	5.609	3.587e-07	0.088	0.023	3.901	0.000126323	0.263	0.032	8.35	1.3838e-15	0.259	0.043	5.988	3.791e-08	0.125	0.019	6.526	8.73071e-11	0.108	0.022	5.004	5.76e-07
Aggressive behaviors	0.023	0.022	1.025	0.400154	0.11	0.024	4.551	1.54133e-05	0.222	0.034	6.597	1.53e-10	0.212	0.046	4.6	8.10333e-06	0.135	0.021	6.559	7.58462e-11	0.159	0.023	6.925	8.075e-12
Internalizing problems	0.005	0.022	0.241	0.859563	0.115	0.024	4.856	9.945e-06	0.162	0.033	4.863	1.82364e-06	0.108	0.046	2.364	0.0236692	0.175	0.02	8.712	1.343e-17	0.194	0.022	8.611	7.5225e-17
Externalizing problems	0.056	0.022	2.519	0.0334333	0.11	0.024	4.595	1.496e-05	0.25	0.033	7.485	6.8e-13	0.241	0.046	5.275	7.6075e-07	0.14	0.02	6.905	7.72083e-12	0.153	0.023	6.694	3.30083e-11
Total problems	0.054	0.022	2.441	0.0357	0.129	0.024	5.383	1.2852e-06	0.235	0.034	7.001	1.17725e-11	0.234	0.046	5.111	1.1152e-06	0.196	0.02	9.653	1.1016e-20	0.204	0.023	8.988	5.406e-18
Depressive symptoms	0.033	0.021	1.538	0.2108	0.092	0.023	3.982	9.76083e-05	0.096	0.032	2.97	0.00299	0.096	0.045	2.167	0.0366714	0.141	0.02	7.137	1.62273e-12	0.183	0.022	8.28	6.205e-16
Anxiety symptoms	-0.003	0.022	-0.121	0.904	0.085	0.024	3.576	0.0003978	0.139	0.033	4.161	3.638e-05	0.111	0.046	2.426	0.0236455	0.171	0.02	8.438	1.088e-16	0.164	0.023	7.194	1.46625e-12
Somatic symptoms	0.033	0.02	1.644	0.188889	0.095	0.022	4.339	3.00333e-05	0.146	0.031	4.774	2.60667e-06	0.078	0.042	1.844	0.069275	0.162	0.019	8.703	1.343e-17	0.138	0.021	6.646	4.22385e-11
ADHD symptoms	0.066	0.023	2.936	0.011356	0.103	0.024	4.265	3.434e-05	0.166	0.034	4.906	1.615e-06	0.222	0.046	4.791	4.78833e-06	0.164	0.021	7.933	5.20625e-15	0.158	0.023	6.827	1.44964e-11
Oppositional defiant symptoms	0.032	0.022	1.453	0.225636	0.114	0.024	4.753	9.945e-06	0.217	0.034	6.453	3.315e-10	0.18	0.046	3.913	0.00015674	0.121	0.02	5.892	4.522e-09	0.152	0.023	6.604	5.185e-11
Conduct symptoms	0.083	0.022	3.823	0.0011305	0.084	0.023	3.621	0.000358214	0.238	0.032	7.338	1.36e-12	0.241	0.044	5.412	5.4485e-07	0.109	0.02	5.525	3.4e-08	0.12	0.022	5.406	7.055e-08

### Sheet: eTable 7
eTable 7. Interaction effects of individual adverse prenatal exposure (APE) and age on CBCL developmental trajectories
	Unplanned pregnancy				Alcohol use				Tobacco use				Marijuana use				Complicated pregnancy				Complicated birth
Measures	Beta	SE	T value	PFDR value	Beta	SE	T value	PFDR value	Beta	SE	T value	PFDR value	Beta	SE	T value	PFDR value	Beta	SE	T value	PFDR value	Beta	SE	T value	PFDR value
Anxious/depressed	0.005	0.009	0.561	0.911625	0.031	0.01	3.176	0.00367625	-0.03	0.014	-2.059	0.0990857	-0.029	0.021	-1.407	0.253583	-0.033	0.009	-3.678	0.000499375	-0.02	0.01	-2.029	0.29886
Withdrawn/depressed	-0.006	0.01	-0.562	0.911625	0.037	0.01	3.499	0.002278	0.018	0.015	1.158	0.323	-0.016	0.022	-0.717	0.502563	0.005	0.009	0.53	0.63325	0.003	0.011	0.296	0.814937
Somatic complaints	0.001	0.01	0.085	0.932	0.007	0.011	0.66	0.540813	0.021	0.016	1.337	0.26775	0.007	0.023	0.293	0.77	-0.03	0.01	-3.06	0.00343091	-0.011	0.011	-1.044	0.5049
Social problems	-0.031	0.009	-3.459	0.009231	0.023	0.009	2.427	0.0253455	-0.054	0.014	-3.874	0.001819	-0.034	0.02	-1.732	0.1768	-0.034	0.009	-4.027	0.0001377	-0.015	0.01	-1.521	0.310857
Thought problems	-0.003	0.009	-0.378	0.911625	0.007	0.01	0.738	0.521333	-0.016	0.014	-1.106	0.326643	-0.05	0.021	-2.443	0.0393429	-0.02	0.009	-2.309	0.0238	-0.017	0.01	-1.706	0.29886
Attention problems	-0.002	0.008	-0.197	0.911625	0.02	0.008	2.4	0.0253455	-0.017	0.012	-1.347	0.26775	-0.073	0.018	-4.084	0.00058055	-0.022	0.008	-2.925	0.00435929	-0.016	0.009	-1.916	0.29886
Rule-breaking behaviors	0.015	0.009	1.6	0.4675	0.034	0.01	3.528	0.002278	0.003	0.014	0.208	0.835	-0.05	0.02	-2.419	0.0393429	-0.027	0.009	-3.121	0.003077	-0.006	0.01	-0.656	0.669538
Aggressive behaviors	-0.012	0.008	-1.418	0.5304	0.018	0.009	2.018	0.0617667	-0.033	0.013	-2.527	0.065025	-0.045	0.019	-2.404	0.0393429	-0.035	0.008	-4.331	5.185e-05	-0.005	0.009	-0.57	0.690929
Internalizing problems	0.002	0.009	0.183	0.911625	0.031	0.01	3.293	0.0033762	-0.003	0.014	-0.233	0.835	-0.018	0.02	-0.884	0.426133	-0.025	0.009	-2.912	0.00435929	-0.014	0.01	-1.403	0.342125
Externalizing problems	-0.004	0.008	-0.456	0.911625	0.025	0.009	2.826	0.00889667	-0.024	0.013	-1.86	0.133875	-0.05	0.019	-2.683	0.0309825	-0.034	0.008	-4.324	5.185e-05	-0.006	0.009	-0.657	0.669538
Total problems	-0.006	0.008	-0.784	0.911625	0.026	0.008	3.134	0.00367625	-0.022	0.012	-1.788	0.139211	-0.053	0.018	-2.973	0.0167733	-0.034	0.008	-4.43	5.185e-05	-0.015	0.009	-1.775	0.29886
Depressive symptoms	0.017	0.01	1.701	0.4675	0.036	0.01	3.462	0.002278	0.032	0.015	2.046	0.0990857	-0.027	0.022	-1.2	0.300769	-0.001	0.009	-0.105	0.916	0.003	0.011	0.316	0.814937
Anxiety symptoms	0.002	0.009	0.222	0.911625	0.031	0.01	3.14	0.00367625	-0.041	0.015	-2.799	0.04369	-0.028	0.021	-1.361	0.253583	-0.041	0.009	-4.594	3.7145e-05	-0.025	0.01	-2.469	0.2295
Somatic symptoms	0.002	0.011	0.179	0.911625	-0.003	0.011	-0.223	0.823	0.013	0.017	0.76	0.507733	0.022	0.024	0.938	0.422571	-0.03	0.01	-2.986	0.00400917	-0.01	0.011	-0.838	0.621273
ADHD symptoms	-0.02	0.008	-2.545	0.09265	0.013	0.008	1.545	0.159538	-0.03	0.012	-2.425	0.065025	-0.071	0.018	-3.983	0.00058055	-0.033	0.008	-4.286	5.185e-05	-0.014	0.009	-1.588	0.310857
Oppositional defiant symptoms	-0.01	0.009	-1.106	0.762167	0.014	0.009	1.454	0.177286	-0.029	0.014	-2.089	0.0990857	-0.027	0.02	-1.342	0.253583	-0.049	0.008	-5.779	1.2937e-07	-0.01	0.01	-1.09	0.5049
Conduct symptoms	0.002	0.009	0.261	0.911625	0.034	0.009	3.639	0.002278	-0.018	0.014	-1.314	0.26775	-0.029	0.02	-1.47	0.253583	-0.028	0.008	-3.327	0.00166222	0.002	0.009	0.161	0.872

### Sheet: eTable 8
eTable 8. Associations between adverse prenatal exposure (APE) burden and cortical thickness
Cortical thickness	One APE (N = 2249) vs. No APE (N = 1495)				Two APEs (N = 1638) vs. No APE				Three+ APEs (N = 1162) vs. No APE				Statistics (F value)	PFDR Overall
	Beta1	SE1	T value1	PFDR1	Beta2	SE2	T value2	PFDR2	Beta3	SE3	T value3	PFDR3
lh_bankssts_thickness	0.038	0.031	1.203	0.775	-0.044	0.034	-1.288	0.481	0.004	0.038	0.101	0.975	2.381	0.287
lh_caudalanteriorcingulate_thickness	-0.027	0.032	-0.86	0.78	-0.012	0.034	-0.361	0.842	0.011	0.038	0.288	0.97	0.49	0.852
lh_caudalmiddlefrontal_thickness	0.003	0.031	0.112	0.952	-0.001	0.033	-0.043	0.971	0.03	0.037	0.797	0.97	0.303	0.917
lh_cuneus_thickness	0.029	0.029	0.997	0.775	-0.001	0.032	-0.036	0.971	0.039	0.035	1.124	0.862	0.817	0.686
lh_entorhinal_thickness	-0.044	0.03	-1.432	0.775	-0.033	0.033	-1.007	0.577	0.006	0.037	0.161	0.97	1.147	0.587
lh_fusiform_thickness	-0.053	0.03	-1.731	0.707	-0.048	0.033	-1.449	0.4	0.01	0.037	0.272	0.97	1.94	0.38
lh_inferiorparietal_thickness	0.006	0.029	0.198	0.952	0.001	0.031	0.047	0.971	0.011	0.035	0.313	0.97	0.042	0.989
lh_inferiortemporal_thickness	-0.058	0.031	-1.865	0.615	-0.069	0.034	-2.059	0.244	-0.051	0.038	-1.346	0.862	1.657	0.423
lh_isthmuscingulate_thickness	0.036	0.032	1.129	0.775	0.054	0.034	1.579	0.4	0.052	0.038	1.348	0.862	0.976	0.614
lh_lateraloccipital_thickness	-0.037	0.028	-1.331	0.775	-0.044	0.03	-1.459	0.4	0	0.034	-0.012	0.99	1.217	0.57
lh_lateralorbitofrontal_thickness	-0.013	0.029	-0.462	0.908	-0.038	0.032	-1.198	0.52	0.047	0.035	1.328	0.862	2.18	0.333
lh_lingual_thickness	-0.013	0.027	-0.485	0.908	-0.033	0.029	-1.117	0.528	-0.009	0.033	-0.271	0.97	0.452	0.858
lh_medialorbitofrontal_thickness	-0.037	0.028	-1.305	0.775	-0.03	0.031	-0.971	0.577	0.028	0.034	0.822	0.97	1.793	0.387
lh_middletemporal_thickness	-0.011	0.031	-0.347	0.919	-0.024	0.033	-0.734	0.656	-0.011	0.037	-0.294	0.97	0.183	0.965
lh_parahippocampal_thickness	-0.062	0.032	-1.967	0.615	-0.06	0.034	-1.752	0.358	-0.041	0.038	-1.083	0.862	1.496	0.428
lh_paracentral_thickness	-0.033	0.03	-1.076	0.775	-0.075	0.033	-2.283	0.195	-0.055	0.037	-1.508	0.862	1.861	0.38
lh_parsopercularis_thickness	-0.034	0.031	-1.081	0.775	-0.059	0.034	-1.727	0.358	0.068	0.038	1.803	0.81	4.568	0.114
lh_parsorbitalis_thickness	0.013	0.031	0.418	0.908	0.008	0.033	0.237	0.905	0.073	0.037	1.969	0.81	1.574	0.428
lh_parstriangularis_thickness	-0.035	0.03	-1.16	0.775	-0.06	0.033	-1.827	0.329	0.029	0.037	0.779	0.97	2.587	0.276
lh_pericalcarine_thickness	0.006	0.028	0.227	0.952	-0.027	0.03	-0.891	0.633	0.011	0.034	0.324	0.97	0.656	0.743
lh_postcentral_thickness	0.006	0.03	0.204	0.952	-0.006	0.032	-0.2	0.911	0.019	0.036	0.512	0.97	0.188	0.965
lh_posteriorcingulate_thickness	-0.022	0.031	-0.72	0.802	-0.014	0.033	-0.421	0.832	0.01	0.037	0.259	0.97	0.37	0.898
lh_precentral_thickness	0.013	0.03	0.444	0.908	-0.049	0.032	-1.526	0.4	0.006	0.036	0.179	0.97	1.731	0.398
lh_precuneus_thickness	-0.023	0.029	-0.804	0.78	-0.033	0.031	-1.053	0.567	0.01	0.035	0.291	0.97	0.775	0.705
lh_rostralanteriorcingulate_thickness	-0.025	0.03	-0.834	0.78	-0.025	0.032	-0.777	0.649	0.017	0.036	0.461	0.97	0.75	0.71
lh_rostralmiddlefrontal_thickness	0.017	0.029	0.57	0.898	-0.024	0.031	-0.773	0.649	0.043	0.035	1.234	0.862	1.496	0.428
lh_superiorfrontal_thickness	-0.027	0.03	-0.878	0.78	-0.052	0.033	-1.571	0.4	0.044	0.037	1.197	0.862	2.742	0.276
lh_superiorparietal_thickness	-0.03	0.028	-1.051	0.775	-0.058	0.031	-1.893	0.306	-0.046	0.034	-1.343	0.862	1.278	0.544
lh_superiortemporal_thickness	-0.033	0.031	-1.077	0.775	-0.086	0.034	-2.557	0.148	0.016	0.038	0.428	0.97	3.466	0.134
lh_supramarginal_thickness	0.002	0.03	0.058	0.953	-0.043	0.032	-1.341	0.453	-0.026	0.036	-0.717	0.97	0.98	0.614
lh_frontalpole_thickness	0.006	0.031	0.189	0.952	0.022	0.034	0.647	0.704	0.107	0.037	2.851	0.297	3.467	0.134
lh_temporalpole_thickness	-0.049	0.03	-1.627	0.707	-0.083	0.033	-2.545	0.148	-0.043	0.036	-1.179	0.862	2.186	0.333
lh_transversetemporal_thickness	-0.023	0.031	-0.744	0.797	-0.068	0.034	-1.996	0.26	-0.01	0.038	-0.255	0.97	1.577	0.428
lh_insula_thickness	-0.054	0.029	-1.876	0.615	-0.027	0.031	-0.871	0.633	0.036	0.035	1.05	0.869	3.07	0.202
rh_bankssts_thickness	-0.077	0.032	-2.433	0.51	-0.111	0.034	-3.259	0.0381	-0.069	0.038	-1.809	0.81	3.712	0.134
rh_caudalanteriorcingulate_thickness	-0.033	0.033	-1.01	0.775	-0.014	0.035	-0.393	0.842	-0.023	0.039	-0.596	0.97	0.364	0.898
rh_caudalmiddlefrontal_thickness	-0.004	0.03	-0.127	0.952	0.022	0.033	0.658	0.704	0.046	0.037	1.255	0.862	0.863	0.68
rh_cuneus_thickness	0.022	0.029	0.78	0.78	-0.035	0.031	-1.121	0.528	0.04	0.035	1.146	0.862	2.127	0.334
rh_entorhinal_thickness	-0.037	0.03	-1.218	0.775	0.012	0.033	0.374	0.842	0.007	0.037	0.185	0.97	1.164	0.587
rh_fusiform_thickness	-0.042	0.029	-1.455	0.775	-0.069	0.031	-2.192	0.207	-0.006	0.035	-0.177	0.97	2.099	0.334
rh_inferiorparietal_thickness	-0.011	0.029	-0.395	0.908	-0.031	0.031	-0.975	0.577	0.025	0.035	0.711	0.97	0.969	0.614
rh_inferiortemporal_thickness	-0.034	0.03	-1.124	0.775	-0.075	0.033	-2.275	0.195	0.011	0.037	0.289	0.97	2.648	0.276
rh_isthmuscingulate_thickness	0.003	0.032	0.096	0.952	0.007	0.035	0.197	0.911	0.019	0.039	0.497	0.97	0.094	0.989
rh_lateraloccipital_thickness	-0.019	0.028	-0.681	0.823	-0.05	0.03	-1.66	0.388	0.011	0.034	0.328	0.97	1.507	0.428
rh_lateralorbitofrontal_thickness	-0.057	0.029	-1.963	0.615	-0.068	0.031	-2.165	0.207	-0.005	0.035	-0.146	0.97	2.51	0.276
rh_lingual_thickness	0.017	0.027	0.624	0.863	-0.024	0.029	-0.8	0.649	0.048	0.033	1.464	0.862	1.879	0.38
rh_medialorbitofrontal_thickness	-0.052	0.028	-1.857	0.615	-0.026	0.03	-0.858	0.633	0.011	0.034	0.319	0.97	1.892	0.38
rh_middletemporal_thickness	-0.024	0.03	-0.805	0.78	-0.096	0.033	-2.948	0.0728	-0.013	0.036	-0.344	0.97	3.593	0.134
rh_parahippocampal_thickness	-0.029	0.031	-0.934	0.78	-0.034	0.033	-1.022	0.577	0.006	0.037	0.168	0.97	0.721	0.715
rh_paracentral_thickness	-0.098	0.031	-3.19	0.0972	-0.134	0.033	-4.011	0.00416	-0.063	0.037	-1.7	0.862	5.955	0.0322
rh_parsopercularis_thickness	-0.052	0.031	-1.645	0.707	-0.04	0.034	-1.183	0.52	0.051	0.038	1.342	0.862	3.452	0.134
rh_parsorbitalis_thickness	0.006	0.03	0.199	0.952	-0.048	0.033	-1.455	0.4	0.017	0.037	0.467	0.97	1.561	0.428
rh_parstriangularis_thickness	-0.026	0.03	-0.88	0.78	-0.036	0.032	-1.116	0.528	0.067	0.036	1.863	0.81	3.524	0.134
rh_pericalcarine_thickness	-0.014	0.028	-0.491	0.908	-0.047	0.03	-1.556	0.4	-0.001	0.033	-0.043	0.98	1.055	0.609
rh_postcentral_thickness	0.005	0.03	0.162	0.952	-0.014	0.032	-0.431	0.832	-0.002	0.036	-0.059	0.98	0.143	0.977
rh_posteriorcingulate_thickness	0.004	0.032	0.12	0.952	-0.01	0.034	-0.296	0.884	0.017	0.038	0.433	0.97	0.183	0.965
rh_precentral_thickness	-0.002	0.03	-0.061	0.953	-0.024	0.033	-0.734	0.656	0.008	0.037	0.208	0.97	0.341	0.902
rh_precuneus_thickness	-0.033	0.03	-1.124	0.775	-0.045	0.032	-1.405	0.418	-0.003	0.036	-0.085	0.975	0.969	0.614
rh_rostralanteriorcingulate_thickness	-0.032	0.031	-1.043	0.775	0.005	0.034	0.142	0.942	0.025	0.037	0.674	0.97	1.107	0.602
rh_rostralmiddlefrontal_thickness	-0.011	0.028	-0.397	0.908	-0.013	0.03	-0.427	0.832	0.032	0.033	0.975	0.935	0.829	0.686
rh_superiorfrontal_thickness	-0.023	0.03	-0.785	0.78	-0.049	0.032	-1.506	0.4	0.003	0.036	0.089	0.975	1.084	0.602
rh_superiorparietal_thickness	-0.035	0.028	-1.232	0.775	-0.077	0.031	-2.483	0.148	-0.011	0.034	-0.33	0.97	2.417	0.287
rh_superiortemporal_thickness	0.003	0.031	0.098	0.952	-0.041	0.034	-1.207	0.52	0.041	0.038	1.09	0.862	1.781	0.387
rh_supramarginal_thickness	-0.008	0.029	-0.286	0.952	0.002	0.032	0.071	0.971	-0.009	0.035	-0.266	0.97	0.071	0.989
rh_frontalpole_thickness	-0.013	0.031	-0.419	0.908	0.026	0.033	0.787	0.649	0.077	0.037	2.095	0.81	2.552	0.276
rh_temporalpole_thickness	-0.011	0.029	-0.394	0.908	0.008	0.031	0.253	0.905	0.026	0.035	0.758	0.97	0.491	0.852
rh_transversetemporal_thickness	0.025	0.031	0.82	0.78	-0.018	0.034	-0.53	0.795	0.006	0.037	0.152	0.97	0.709	0.715
rh_insula_thickness	0.01	0.029	0.345	0.919	-0.015	0.032	-0.462	0.832	0.022	0.036	0.61	0.97	0.447	0.858
Abbreviations: lh, left hemispheres; rh, right hemispheres; N, number; SE, standard errors; FDR, false discovery rate.

### Sheet: eTable 9
eTable 9. Interaction effects of adverse prenatal exposure (APE) burden and age on developmental trajectories of cortical thickness
Cortical thickness	One (N = 2249) vs. No (N = 1495) APE-by-age				Two (N = 1638) vs. No APE-by-age				Three+ (N = 1162) vs. No APE-by-age				Statistics (F value)	PFDR Overall
	Beta1	SE1	T value1	PFDR1	Beta2	SE2	T value2	PFDR2	Beta3	SE3	T value3	PFDR3
rh_middletemporal_thickness	-0.01	0.014	-0.724	0.693	-0.021	0.015	-1.429	0.221	-0.078	0.016	-4.769	0.000129	8.886	0.000486
rh_inferiorparietal_thickness	-0.031	0.016	-1.95	0.435	-0.035	0.017	-2.038	0.0941	-0.085	0.019	-4.55	0.000186	6.964	0.00235
lh_supramarginal_thickness	-0.023	0.015	-1.505	0.479	-0.047	0.016	-2.911	0.0257	-0.076	0.018	-4.239	0.000388	6.931	0.00235
rh_fusiform_thickness	-0.006	0.013	-0.492	0.785	-0.027	0.014	-1.933	0.106	-0.062	0.016	-3.992	0.000563	6.651	0.00235
lh_rostralmiddlefrontal_thickness	-0.024	0.015	-1.567	0.479	-0.038	0.016	-2.322	0.069	-0.078	0.018	-4.318	0.000363	6.562	0.00235
rh_posteriorcingulate_thickness	-0.002	0.012	-0.153	0.891	-0.047	0.013	-3.511	0.0207	-0.034	0.015	-2.319	0.033	6.54	0.00235
lh_inferiortemporal_thickness	-0.019	0.014	-1.409	0.479	-0.039	0.015	-2.648	0.0325	-0.067	0.016	-4.125	0.000475	6.416	0.00239
rh_lateraloccipital_thickness	-0.033	0.015	-2.113	0.392	-0.051	0.017	-3.069	0.0207	-0.075	0.018	-4.063	0.000475	6.179	0.00293
lh_precuneus_thickness	-0.016	0.012	-1.35	0.481	-0.04	0.013	-3.133	0.0207	-0.051	0.014	-3.675	0.00126	6.008	0.00332
lh_fusiform_thickness	-0.012	0.014	-0.878	0.618	-0.038	0.015	-2.491	0.048	-0.062	0.017	-3.724	0.00112	5.813	0.00371
lh_inferiorparietal_thickness	-0.037	0.014	-2.581	0.336	-0.025	0.016	-1.643	0.166	-0.07	0.017	-4.08	0.000475	5.79	0.00371
rh_precuneus_thickness	-0.017	0.012	-1.442	0.479	-0.039	0.013	-3.033	0.0207	-0.051	0.014	-3.614	0.00148	5.607	0.0042
rh_superiortemporal_thickness	-0.007	0.012	-0.552	0.76	-0.016	0.013	-1.187	0.32	-0.056	0.015	-3.773	0.00101	5.585	0.0042
rh_precentral_thickness	-0.031	0.016	-1.891	0.443	-0.05	0.018	-2.839	0.0257	-0.074	0.019	-3.796	0.00101	5.401	0.00505
rh_paracentral_thickness	-0.031	0.014	-2.178	0.392	-0.042	0.016	-2.695	0.03	-0.066	0.017	-3.824	0.001	5.229	0.00603
rh_lingual_thickness	-0.008	0.012	-0.656	0.72	-0.036	0.013	-2.744	0.0295	-0.045	0.015	-3.127	0.00547	5.12	0.00659
rh_rostralmiddlefrontal_thickness	-0.015	0.015	-1.001	0.618	-0.043	0.016	-2.713	0.03	-0.058	0.018	-3.312	0.00352	4.966	0.00768
lh_pericalcarine_thickness	0.012	0.014	0.871	0.618	-0.033	0.015	-2.27	0.0717	-0.027	0.016	-1.701	0.106	4.891	0.00805
rh_cuneus_thickness	-0.01	0.012	-0.777	0.66	-0.038	0.013	-2.884	0.0257	-0.043	0.015	-2.956	0.00851	4.854	0.00805
lh_bankssts_thickness	-0.016	0.011	-1.467	0.479	-0.038	0.012	-3.23	0.0207	-0.038	0.013	-2.876	0.0095	4.592	0.011
lh_precentral_thickness	-0.032	0.016	-2.042	0.4	-0.058	0.017	-3.377	0.0207	-0.054	0.019	-2.877	0.0095	4.547	0.0112
rh_bankssts_thickness	-0.016	0.011	-1.432	0.479	-0.036	0.012	-3.08	0.0207	-0.038	0.013	-2.939	0.00866	4.434	0.0121
rh_supramarginal_thickness	-0.011	0.016	-0.705	0.696	-0.036	0.017	-2.055	0.0941	-0.063	0.019	-3.268	0.00371	4.429	0.0121
lh_lingual_thickness	0.007	0.012	0.565	0.76	-0.029	0.013	-2.197	0.0793	-0.029	0.015	-1.962	0.0664	4.365	0.0127
lh_parsopercularis_thickness	-0.011	0.013	-0.801	0.654	-0.033	0.014	-2.293	0.0709	-0.049	0.016	-3.115	0.00547	4.222	0.0145
lh_cuneus_thickness	-0.021	0.012	-1.68	0.479	-0.043	0.013	-3.158	0.0207	-0.042	0.015	-2.803	0.0115	4.207	0.0145
lh_temporalpole_thickness	0	0.02	-0.023	0.982	0.013	0.021	0.595	0.615	-0.064	0.023	-2.721	0.0138	4.174	0.0147
lh_middletemporal_thickness	-0.022	0.014	-1.559	0.479	-0.034	0.015	-2.2	0.0793	-0.057	0.017	-3.394	0.00295	4.091	0.0159
lh_parstriangularis_thickness	-0.017	0.014	-1.212	0.548	-0.022	0.015	-1.44	0.221	-0.058	0.017	-3.412	0.00294	4.007	0.0172
lh_paracentral_thickness	-0.02	0.014	-1.495	0.479	-0.03	0.015	-2.026	0.0941	-0.055	0.016	-3.368	0.00305	3.953	0.0177
rh_inferiortemporal_thickness	-0.012	0.013	-0.878	0.618	-0.013	0.014	-0.92	0.432	-0.052	0.016	-3.293	0.00357	3.941	0.0177
rh_frontalpole_thickness	-0.032	0.015	-2.116	0.392	-0.047	0.017	-2.833	0.0257	-0.053	0.018	-2.886	0.0095	3.709	0.0236
lh_superiortemporal_thickness	-0.003	0.012	-0.283	0.852	-0.026	0.013	-1.994	0.0982	-0.038	0.014	-2.663	0.016	3.639	0.0245
lh_isthmuscingulate_thickness	-0.033	0.012	-2.835	0.313	-0.036	0.013	-2.814	0.0257	-0.034	0.014	-2.432	0.0278	3.621	0.0245
rh_parsorbitalis_thickness	-0.023	0.013	-1.776	0.479	-0.016	0.014	-1.134	0.343	-0.051	0.016	-3.244	0.00385	3.618	0.0245
rh_temporalpole_thickness	0.018	0.02	0.884	0.618	0.031	0.022	1.446	0.221	-0.038	0.024	-1.591	0.131	3.257	0.0391
lh_medialorbitofrontal_thickness	-0.02	0.017	-1.149	0.548	-0.017	0.019	-0.913	0.432	-0.061	0.021	-2.965	0.00851	3.046	0.0507
lh_lateraloccipital_thickness	-0.019	0.017	-1.112	0.548	-0.038	0.018	-2.119	0.0892	-0.05	0.02	-2.527	0.0229	2.669	0.0821
rh_superiorparietal_thickness	-0.021	0.015	-1.474	0.479	-0.027	0.016	-1.732	0.149	-0.047	0.017	-2.742	0.0134	2.596	0.0884
rh_parstriangularis_thickness	-0.005	0.014	-0.359	0.833	-0.028	0.015	-1.859	0.123	-0.036	0.016	-2.205	0.0407	2.575	0.0887
rh_parsopercularis_thickness	-0.004	0.013	-0.352	0.833	-0.02	0.014	-1.471	0.218	-0.036	0.015	-2.392	0.0293	2.515	0.0937
rh_lateralorbitofrontal_thickness	-0.019	0.017	-1.131	0.548	-0.046	0.019	-2.475	0.048	-0.04	0.02	-1.932	0.0698	2.428	0.103
rh_superiorfrontal_thickness	-0.019	0.014	-1.381	0.479	-0.03	0.015	-1.97	0.101	-0.042	0.017	-2.513	0.0229	2.398	0.105
lh_parahippocampal_thickness	-0.013	0.011	-1.182	0.548	-0.018	0.011	-1.584	0.179	-0.032	0.013	-2.51	0.0229	2.208	0.131
lh_superiorparietal_thickness	-0.009	0.014	-0.645	0.72	-0.016	0.015	-1.06	0.371	-0.04	0.017	-2.4	0.0293	2.087	0.149
lh_caudalanteriorcingulate_thickness	-0.026	0.012	-2.175	0.392	-0.028	0.013	-2.154	0.0851	-0.025	0.014	-1.745	0.1	2.076	0.149
rh_pericalcarine_thickness	-0.013	0.014	-0.951	0.618	-0.026	0.015	-1.762	0.146	-0.036	0.016	-2.218	0.0402	1.984	0.165
lh_postcentral_thickness	-0.014	0.014	-0.988	0.618	-0.026	0.015	-1.659	0.165	-0.038	0.017	-2.268	0.0362	1.957	0.167
rh_parahippocampal_thickness	-0.016	0.012	-1.398	0.479	-0.009	0.013	-0.743	0.53	-0.032	0.014	-2.335	0.0327	1.94	0.168
lh_insula_thickness	-0.006	0.019	-0.315	0.839	-0.042	0.02	-2.092	0.0919	-0.025	0.022	-1.136	0.276	1.917	0.169
lh_posteriorcingulate_thickness	-0.016	0.011	-1.454	0.479	-0.025	0.012	-2.028	0.0941	-0.028	0.013	-2.048	0.0552	1.885	0.173
rh_transversetemporal_thickness	-0.016	0.013	-1.222	0.548	-0.01	0.014	-0.695	0.552	-0.035	0.015	-2.301	0.0338	1.853	0.177
lh_caudalmiddlefrontal_thickness	-0.017	0.015	-1.124	0.548	-0.017	0.016	-1.047	0.371	-0.042	0.018	-2.333	0.0327	1.816	0.182
rh_entorhinal_thickness	0.004	0.018	0.216	0.88	-0.008	0.02	-0.391	0.739	-0.04	0.022	-1.841	0.0843	1.73	0.197
lh_parsorbitalis_thickness	-0.003	0.014	-0.185	0.88	-0.02	0.015	-1.377	0.239	-0.03	0.016	-1.824	0.0858	1.727	0.197
lh_lateralorbitofrontal_thickness	-0.019	0.017	-1.117	0.548	-0.031	0.018	-1.753	0.146	-0.041	0.02	-2.062	0.0548	1.715	0.197
lh_superiorfrontal_thickness	-0.012	0.013	-0.896	0.618	-0.017	0.015	-1.192	0.32	-0.033	0.016	-2.075	0.0548	1.489	0.256
lh_frontalpole_thickness	-0.021	0.015	-1.374	0.479	-0.016	0.016	-0.972	0.409	-0.037	0.018	-2.059	0.0548	1.472	0.258
rh_medialorbitofrontal_thickness	-0.009	0.017	-0.524	0.771	-0.031	0.018	-1.711	0.152	-0.029	0.02	-1.494	0.156	1.411	0.273
lh_rostralanteriorcingulate_thickness	-0.01	0.017	-0.58	0.76	0	0.018	-0.004	0.997	-0.035	0.02	-1.731	0.101	1.282	0.316
lh_entorhinal_thickness	0.004	0.019	0.196	0.88	-0.004	0.02	-0.21	0.858	-0.03	0.022	-1.363	0.193	0.978	0.448
rh_postcentral_thickness	-0.014	0.014	-0.945	0.618	-0.025	0.016	-1.59	0.179	-0.018	0.017	-1.058	0.303	0.885	0.491
rh_isthmuscingulate_thickness	-0.003	0.011	-0.265	0.854	-0.007	0.012	-0.544	0.644	-0.02	0.014	-1.467	0.161	0.824	0.519
rh_caudalmiddlefrontal_thickness	-0.005	0.016	-0.339	0.833	-0.018	0.017	-1.094	0.358	-0.02	0.019	-1.075	0.3	0.644	0.619
rh_insula_thickness	0.006	0.018	0.346	0.833	-0.01	0.02	-0.516	0.654	-0.019	0.022	-0.867	0.398	0.635	0.619
rh_rostralanteriorcingulate_thickness	-0.014	0.016	-0.858	0.618	0.002	0.017	0.096	0.937	-0.015	0.019	-0.817	0.42	0.545	0.672
rh_caudalanteriorcingulate_thickness	-0.005	0.012	-0.382	0.833	-0.004	0.013	-0.285	0.812	-0.017	0.014	-1.209	0.249	0.528	0.673
lh_transversetemporal_thickness	-0.004	0.012	-0.342	0.833	-0.01	0.013	-0.739	0.53	-0.001	0.014	-0.087	0.931	0.211	0.889
Abbreviations: lh, left hemispheres; rh, right hemispheres; N, number; SE, standard errors; FDR, false discovery rate.

### Sheet: eTable 10
eTable 10. Interaction effects of adverse prenatal exposure (APE) burden and age on cortical thickness trajectories among children with SHN < 37
Cortical thickness	One (N = 1874) vs. No (N = 1255) APE-by-age				Two (N = 1369) vs. No APE-by-age				Three+ (N = 946) vs. No APE-by-age				Statistics (F value)	PFDR Overall
	Beta1	SE1	T value1	PFDR1	Beta2	SE2	T value2	PFDR2	Beta3	SE3	T value3	PFDR3
lh_precuneus_thickness	-0.018	0.012	-1.427	0.435	-0.048	0.013	-3.549	0.0086	-0.061	0.015	-4.13	0.000293	7.774	0.00135
rh_precentral_thickness	-0.05	0.017	-2.922	0.119	-0.065	0.018	-3.519	0.0086	-0.092	0.02	-4.54	0.00016	7.692	0.00135
lh_fusiform_thickness	-0.023	0.014	-1.632	0.369	-0.037	0.016	-2.394	0.0541	-0.077	0.017	-4.533	0.00016	7.217	0.00137
lh_rostralmiddlefrontal_thickness	-0.03	0.016	-1.888	0.259	-0.045	0.017	-2.609	0.0413	-0.085	0.019	-4.496	0.00016	7.045	0.00137
lh_supramarginal_thickness	-0.031	0.015	-2.034	0.259	-0.058	0.016	-3.524	0.0086	-0.075	0.018	-4.155	0.000293	7.101	0.00137
rh_precuneus_thickness	-0.027	0.012	-2.153	0.255	-0.046	0.013	-3.397	0.0086	-0.061	0.015	-4.154	0.000293	6.817	0.00159
rh_lateraloccipital_thickness	-0.041	0.015	-2.792	0.119	-0.054	0.016	-3.369	0.0086	-0.072	0.018	-4.047	0.000359	6.389	0.00218
rh_middletemporal_thickness	-0.015	0.013	-1.076	0.492	-0.025	0.015	-1.676	0.156	-0.068	0.016	-4.22	0.000293	6.467	0.00218
lh_inferiorparietal_thickness	-0.035	0.014	-2.471	0.23	-0.031	0.015	-2.005	0.106	-0.072	0.017	-4.282	0.000293	6.159	0.00267
lh_parsopercularis_thickness	-0.009	0.014	-0.616	0.704	-0.036	0.015	-2.362	0.0563	-0.062	0.017	-3.732	0.000933	6.09	0.00267
rh_fusiform_thickness	-0.008	0.014	-0.572	0.714	-0.037	0.015	-2.475	0.0494	-0.058	0.016	-3.577	0.00159	5.895	0.0032
rh_inferiorparietal_thickness	-0.032	0.015	-2.125	0.255	-0.029	0.016	-1.756	0.142	-0.074	0.018	-4.118	0.000293	5.673	0.00344
rh_paracentral_thickness	-0.044	0.015	-2.916	0.119	-0.05	0.016	-3.034	0.0165	-0.07	0.018	-3.874	0.000668	5.742	0.00344
rh_rostralmiddlefrontal_thickness	-0.026	0.015	-1.711	0.349	-0.055	0.017	-3.324	0.00868	-0.064	0.018	-3.535	0.00175	5.675	0.00344
lh_inferiortemporal_thickness	-0.027	0.014	-1.878	0.259	-0.041	0.015	-2.631	0.0413	-0.064	0.017	-3.8	0.000827	5.21	0.00621
rh_bankssts_thickness	-0.012	0.011	-1.015	0.527	-0.043	0.012	-3.436	0.0086	-0.035	0.014	-2.537	0.0224	5.086	0.00693
rh_superiortemporal_thickness	-0.015	0.013	-1.154	0.446	-0.022	0.014	-1.606	0.171	-0.057	0.015	-3.743	0.000933	4.94	0.008
rh_cuneus_thickness	-0.001	0.013	-0.076	0.972	-0.032	0.014	-2.297	0.0565	-0.041	0.015	-2.702	0.0152	4.509	0.0138
rh_supramarginal_thickness	-0.011	0.016	-0.701	0.691	-0.028	0.018	-1.59	0.173	-0.066	0.02	-3.395	0.00261	4.419	0.0148
lh_precentral_thickness	-0.037	0.017	-2.174	0.255	-0.058	0.018	-3.197	0.0119	-0.06	0.02	-3.004	0.00825	4.376	0.015
lh_lingual_thickness	0.003	0.013	0.235	0.865	-0.028	0.014	-1.973	0.11	-0.04	0.016	-2.553	0.022	4.308	0.0157
lh_parstriangularis_thickness	-0.028	0.015	-1.874	0.259	-0.04	0.016	-2.435	0.0507	-0.062	0.018	-3.444	0.00231	4.266	0.0159
rh_lingual_thickness	-0.009	0.013	-0.664	0.702	-0.036	0.014	-2.545	0.0436	-0.044	0.015	-2.817	0.0122	4.17	0.0173
lh_temporalpole_thickness	0	0.021	-0.021	0.983	0.021	0.023	0.936	0.433	-0.063	0.025	-2.507	0.023	4.097	0.0184
lh_pericalcarine_thickness	0.006	0.014	0.413	0.81	-0.036	0.016	-2.319	0.0565	-0.029	0.017	-1.684	0.118	3.918	0.0227
rh_parsorbitalis_thickness	-0.028	0.014	-1.982	0.259	-0.021	0.015	-1.381	0.232	-0.055	0.017	-3.34	0.00302	3.803	0.0255
lh_cuneus_thickness	-0.018	0.013	-1.382	0.435	-0.042	0.014	-3.002	0.0166	-0.037	0.015	-2.385	0.0291	3.611	0.0279
lh_middletemporal_thickness	-0.033	0.014	-2.363	0.248	-0.039	0.015	-2.554	0.0436	-0.051	0.017	-3.05	0.00745	3.706	0.0279
lh_paracentral_thickness	-0.029	0.015	-1.951	0.259	-0.028	0.016	-1.761	0.142	-0.057	0.017	-3.278	0.00357	3.623	0.0279
rh_parsopercularis_thickness	-0.005	0.013	-0.355	0.818	-0.028	0.015	-1.912	0.115	-0.045	0.016	-2.768	0.0136	3.646	0.0279
rh_parstriangularis_thickness	-0.018	0.015	-1.2	0.446	-0.047	0.016	-2.905	0.0209	-0.043	0.018	-2.445	0.0259	3.634	0.0279
rh_temporalpole_thickness	0.025	0.021	1.165	0.446	0.053	0.023	2.281	0.0569	-0.023	0.025	-0.918	0.393	3.584	0.028
rh_lateralorbitofrontal_thickness	-0.024	0.018	-1.311	0.435	-0.061	0.02	-3.065	0.0165	-0.04	0.022	-1.85	0.0892	3.358	0.0371
rh_posteriorcingulate_thickness	-0.011	0.014	-0.826	0.632	-0.039	0.015	-2.638	0.0413	-0.037	0.016	-2.286	0.0361	3.314	0.0373
rh_transversetemporal_thickness	-0.018	0.014	-1.305	0.435	-0.006	0.015	-0.417	0.719	-0.049	0.017	-2.946	0.00958	3.313	0.0373
lh_lateraloccipital_thickness	-0.022	0.016	-1.399	0.435	-0.04	0.017	-2.321	0.0565	-0.054	0.019	-2.88	0.0109	3.284	0.0376
rh_superiorfrontal_thickness	-0.029	0.014	-1.988	0.259	-0.036	0.016	-2.303	0.0565	-0.049	0.017	-2.841	0.0118	3.102	0.047
lh_insula_thickness	0.01	0.02	0.523	0.743	-0.045	0.022	-2.09	0.0889	-0.021	0.024	-0.865	0.418	2.967	0.0549
rh_inferiortemporal_thickness	-0.013	0.013	-0.986	0.537	-0.015	0.015	-1.045	0.387	-0.047	0.016	-2.909	0.0103	2.938	0.0558
lh_bankssts_thickness	-0.017	0.012	-1.47	0.435	-0.031	0.013	-2.463	0.0494	-0.035	0.014	-2.524	0.0225	2.886	0.0583
rh_superiorparietal_thickness	-0.024	0.015	-1.648	0.369	-0.025	0.016	-1.546	0.182	-0.049	0.018	-2.76	0.0136	2.576	0.0864
lh_isthmuscingulate_thickness	-0.028	0.013	-2.209	0.255	-0.027	0.014	-1.941	0.114	-0.037	0.015	-2.487	0.0237	2.532	0.0895
lh_caudalmiddlefrontal_thickness	-0.023	0.016	-1.498	0.435	-0.022	0.017	-1.285	0.265	-0.05	0.019	-2.712	0.0152	2.459	0.0963
lh_parahippocampal_thickness	-0.013	0.011	-1.215	0.446	-0.021	0.012	-1.768	0.142	-0.034	0.013	-2.599	0.0199	2.441	0.0964
lh_superiortemporal_thickness	-0.006	0.013	-0.45	0.793	-0.026	0.014	-1.93	0.114	-0.031	0.015	-2.077	0.0573	2.373	0.103
lh_posteriorcingulate_thickness	-0.017	0.012	-1.334	0.435	-0.022	0.013	-1.623	0.17	-0.035	0.015	-2.365	0.03	1.981	0.17
lh_superiorfrontal_thickness	-0.018	0.014	-1.271	0.446	-0.02	0.015	-1.288	0.265	-0.04	0.017	-2.403	0.0284	1.936	0.171
rh_caudalmiddlefrontal_thickness	-0.011	0.016	-0.693	0.691	-0.032	0.017	-1.845	0.127	-0.038	0.019	-1.996	0.0652	1.946	0.171
lh_entorhinal_thickness	0.007	0.02	0.365	0.818	-0.013	0.021	-0.586	0.632	-0.039	0.024	-1.661	0.122	1.637	0.248
rh_parahippocampal_thickness	-0.014	0.012	-1.167	0.446	-0.006	0.013	-0.46	0.709	-0.031	0.015	-2.086	0.0573	1.62	0.248
rh_entorhinal_thickness	0.013	0.02	0.648	0.703	0.001	0.021	0.047	0.963	-0.034	0.023	-1.448	0.174	1.573	0.259
lh_superiorparietal_thickness	-0.009	0.015	-0.62	0.704	-0.016	0.016	-0.988	0.414	-0.036	0.017	-2.065	0.0575	1.528	0.263
rh_frontalpole_thickness	-0.022	0.016	-1.405	0.435	-0.032	0.017	-1.842	0.127	-0.034	0.019	-1.825	0.0908	1.527	0.263
lh_medialorbitofrontal_thickness	-0.015	0.018	-0.839	0.632	-0.018	0.02	-0.883	0.458	-0.045	0.022	-2.082	0.0573	1.467	0.268
rh_isthmuscingulate_thickness	-0.001	0.012	-0.072	0.972	-0.003	0.013	-0.217	0.866	-0.027	0.015	-1.825	0.0908	1.479	0.268
rh_pericalcarine_thickness	-0.017	0.015	-1.154	0.446	-0.023	0.016	-1.416	0.227	-0.036	0.018	-2.033	0.0609	1.472	0.268
lh_postcentral_thickness	-0.018	0.015	-1.204	0.446	-0.027	0.016	-1.719	0.146	-0.03	0.017	-1.7	0.117	1.327	0.315
rh_medialorbitofrontal_thickness	-0.015	0.018	-0.868	0.623	-0.033	0.019	-1.739	0.143	-0.031	0.021	-1.469	0.169	1.243	0.342
lh_rostralanteriorcingulate_thickness	-0.005	0.018	-0.305	0.848	-0.004	0.02	-0.198	0.869	-0.034	0.021	-1.595	0.137	1.022	0.439
lh_frontalpole_thickness	-0.023	0.016	-1.415	0.435	-0.012	0.017	-0.669	0.591	-0.029	0.019	-1.521	0.155	1.01	0.439
lh_lateralorbitofrontal_thickness	-0.013	0.017	-0.747	0.673	-0.029	0.019	-1.543	0.182	-0.023	0.02	-1.145	0.29	0.903	0.481
lh_parsorbitalis_thickness	-0.004	0.014	-0.257	0.86	-0.022	0.016	-1.396	0.231	-0.017	0.017	-0.976	0.367	0.908	0.481
lh_caudalanteriorcingulate_thickness	-0.017	0.013	-1.352	0.435	-0.014	0.014	-0.976	0.414	-0.016	0.015	-1.017	0.35	0.668	0.617
rh_caudalanteriorcingulate_thickness	0.008	0.013	0.598	0.706	0.008	0.014	0.609	0.626	-0.008	0.015	-0.545	0.603	0.567	0.677
rh_postcentral_thickness	-0.001	0.015	-0.045	0.978	-0.009	0.016	-0.565	0.638	0.012	0.018	0.65	0.548	0.465	0.74
rh_rostralanteriorcingulate_thickness	-0.013	0.017	-0.777	0.66	-0.001	0.018	-0.081	0.949	-0.012	0.02	-0.622	0.559	0.311	0.829
rh_insula_thickness	0.005	0.02	0.263	0.86	-0.01	0.021	-0.443	0.71	-0.013	0.024	-0.534	0.603	0.317	0.829
lh_transversetemporal_thickness	-0.005	0.013	-0.392	0.815	-0.011	0.014	-0.787	0.514	-0.008	0.016	-0.484	0.628	0.216	0.885
Abbreviations: lh, left hemispheres; rh, right hemispheres; N, number; SE, standard errors; FDR, false discovery rate.

### Sheet: eTable 11
eTable 11. Interaction effects of adverse prenatal exposure (APE) burden and age on cortical thickness trajectories among children with SHN < 30
Cortical thickness	One (N = 2249) vs. No (N = 1495) APE-by-age				Two (N = 1638) vs. No APE-by-age				Three+ (N = 1162) vs. No APE-by-age				Statistics (F value)	PFDR Overall
	Beta1	SE1	T value1	PFDR1	Beta2	SE2	T value2	PFDR2	Beta3	SE3	T value3	PFDR3
lh_inferiorparietal_thickness	-0.045	0.015	-3.063	0.127	-0.042	0.016	-2.594	0.0432	-0.084	0.018	-4.788	9.25e-05	7.817	0.00116
lh_supramarginal_thickness	-0.029	0.016	-1.816	0.248	-0.063	0.017	-3.652	0.00778	-0.078	0.019	-4.149	0.00058	7.521	0.00116
rh_middletemporal_thickness	-0.024	0.014	-1.678	0.289	-0.028	0.015	-1.818	0.127	-0.079	0.017	-4.698	9.25e-05	7.593	0.00116
rh_inferiorparietal_thickness	-0.045	0.016	-2.882	0.127	-0.045	0.017	-2.627	0.0432	-0.086	0.019	-4.613	9.27e-05	7.245	0.00129
lh_precuneus_thickness	-0.021	0.013	-1.571	0.303	-0.05	0.014	-3.449	0.00778	-0.057	0.016	-3.637	0.0019	6.248	0.00428
rh_fusiform_thickness	-0.013	0.015	-0.86	0.525	-0.04	0.016	-2.522	0.0497	-0.066	0.017	-3.776	0.00122	6.023	0.00452
rh_precentral_thickness	-0.048	0.019	-2.584	0.127	-0.062	0.02	-3.097	0.0152	-0.088	0.022	-4.003	0.000619	5.972	0.00452
lh_fusiform_thickness	-0.023	0.015	-1.483	0.329	-0.033	0.017	-1.983	0.0985	-0.074	0.018	-4.051	0.000589	5.681	0.00474
lh_inferiortemporal_thickness	-0.03	0.015	-1.958	0.228	-0.041	0.016	-2.478	0.0502	-0.073	0.018	-4.077	0.000589	5.743	0.00474
lh_rostralmiddlefrontal_thickness	-0.034	0.017	-2.013	0.217	-0.053	0.018	-2.903	0.0229	-0.077	0.02	-3.9	0.000829	5.654	0.00474
rh_lateraloccipital_thickness	-0.04	0.016	-2.536	0.127	-0.059	0.017	-3.452	0.00778	-0.067	0.019	-3.584	0.00211	5.619	0.00474
rh_rostralmiddlefrontal_thickness	-0.04	0.016	-2.442	0.138	-0.064	0.018	-3.619	0.00778	-0.065	0.019	-3.333	0.00376	5.51	0.00507
rh_precuneus_thickness	-0.025	0.013	-1.875	0.238	-0.05	0.014	-3.447	0.00778	-0.052	0.016	-3.292	0.00404	5.342	0.00596
lh_lingual_thickness	0.006	0.014	0.42	0.752	-0.03	0.015	-1.95	0.102	-0.043	0.017	-2.569	0.0257	4.702	0.0126
rh_paracentral_thickness	-0.045	0.016	-2.77	0.127	-0.055	0.018	-3.09	0.0152	-0.063	0.019	-3.271	0.00408	4.716	0.0126
lh_parstriangularis_thickness	-0.041	0.016	-2.628	0.127	-0.055	0.017	-3.203	0.0133	-0.058	0.019	-3.114	0.00666	4.585	0.014
lh_middletemporal_thickness	-0.035	0.014	-2.404	0.138	-0.033	0.016	-2.109	0.0874	-0.061	0.017	-3.546	0.00224	4.369	0.0178
rh_parsorbitalis_thickness	-0.036	0.015	-2.353	0.141	-0.032	0.017	-1.896	0.113	-0.064	0.018	-3.487	0.00258	4.2	0.0213
lh_pericalcarine_thickness	0.008	0.016	0.533	0.673	-0.037	0.017	-2.175	0.0859	-0.032	0.019	-1.722	0.118	3.912	0.0296
rh_supramarginal_thickness	-0.02	0.017	-1.147	0.438	-0.031	0.019	-1.666	0.163	-0.068	0.02	-3.327	0.00376	3.887	0.0296
rh_superiortemporal_thickness	-0.024	0.014	-1.742	0.264	-0.022	0.015	-1.433	0.224	-0.055	0.016	-3.362	0.00376	3.78	0.0327
rh_lateralorbitofrontal_thickness	-0.035	0.02	-1.78	0.256	-0.07	0.021	-3.27	0.0122	-0.045	0.023	-1.93	0.083	3.646	0.0374
rh_lingual_thickness	-0.012	0.014	-0.852	0.525	-0.037	0.015	-2.432	0.054	-0.046	0.017	-2.735	0.0185	3.616	0.0375
rh_bankssts_thickness	-0.018	0.012	-1.411	0.334	-0.04	0.014	-2.962	0.0209	-0.034	0.015	-2.284	0.0448	3.418	0.047
rh_transversetemporal_thickness	-0.032	0.015	-2.131	0.205	-0.001	0.016	-0.087	0.974	-0.043	0.018	-2.394	0.0361	3.342	0.05
lh_lateraloccipital_thickness	-0.014	0.016	-0.884	0.522	-0.038	0.018	-2.167	0.0859	-0.052	0.019	-2.68	0.0201	3.145	0.062
rh_cuneus_thickness	-0.001	0.014	-0.094	0.939	-0.031	0.015	-2.038	0.0943	-0.036	0.017	-2.171	0.0507	3.131	0.062
lh_temporalpole_thickness	-0.005	0.023	-0.229	0.857	0.012	0.025	0.494	0.704	-0.064	0.027	-2.383	0.0361	3.071	0.0626
rh_posteriorcingulate_thickness	-0.021	0.015	-1.415	0.334	-0.042	0.016	-2.604	0.0432	-0.044	0.017	-2.524	0.0282	3.095	0.0626
rh_inferiortemporal_thickness	-0.02	0.014	-1.365	0.334	-0.015	0.016	-0.97	0.434	-0.05	0.017	-2.935	0.0114	2.944	0.0698
rh_parstriangularis_thickness	-0.023	0.016	-1.464	0.329	-0.048	0.017	-2.782	0.0308	-0.041	0.019	-2.153	0.0507	2.956	0.0698
lh_parsopercularis_thickness	-0.016	0.015	-1.062	0.478	-0.025	0.016	-1.561	0.197	-0.05	0.018	-2.832	0.0143	2.822	0.0795
lh_cuneus_thickness	-0.016	0.014	-1.115	0.451	-0.038	0.015	-2.488	0.0502	-0.037	0.017	-2.235	0.0482	2.754	0.0845
lh_posteriorcingulate_thickness	-0.021	0.013	-1.539	0.312	-0.022	0.015	-1.467	0.219	-0.046	0.016	-2.849	0.0143	2.713	0.0868
lh_parahippocampal_thickness	-0.009	0.012	-0.758	0.545	-0.017	0.013	-1.347	0.247	-0.038	0.014	-2.699	0.0198	2.665	0.09
lh_paracentral_thickness	-0.034	0.016	-2.142	0.205	-0.036	0.017	-2.097	0.0874	-0.046	0.019	-2.435	0.0338	2.507	0.108
rh_superiorparietal_thickness	-0.03	0.016	-1.859	0.238	-0.036	0.017	-2.112	0.0874	-0.047	0.019	-2.507	0.0286	2.489	0.108
lh_isthmuscingulate_thickness	-0.027	0.014	-2.009	0.217	-0.02	0.015	-1.378	0.238	-0.042	0.016	-2.584	0.0256	2.449	0.111
rh_isthmuscingulate_thickness	-0.017	0.013	-1.264	0.369	0	0.015	-0.022	0.982	-0.036	0.016	-2.263	0.046	2.326	0.127
rh_parahippocampal_thickness	-0.022	0.013	-1.629	0.292	-0.007	0.014	-0.496	0.704	-0.037	0.016	-2.377	0.0361	2.294	0.129
rh_superiorfrontal_thickness	-0.032	0.016	-2.035	0.217	-0.037	0.017	-2.193	0.0859	-0.04	0.019	-2.157	0.0507	2.257	0.132
lh_insula_thickness	0.005	0.022	0.245	0.857	-0.04	0.023	-1.695	0.157	-0.038	0.026	-1.472	0.171	2.236	0.133
rh_temporalpole_thickness	0.032	0.023	1.395	0.334	0.049	0.025	1.98	0.0985	-0.008	0.027	-0.293	0.781	2.203	0.135
lh_superiortemporal_thickness	-0.012	0.013	-0.937	0.516	-0.026	0.014	-1.819	0.127	-0.035	0.016	-2.223	0.0483	2.049	0.162
rh_parsopercularis_thickness	-0.015	0.015	-1.011	0.482	-0.034	0.016	-2.13	0.0874	-0.033	0.017	-1.903	0.0864	1.979	0.174
rh_frontalpole_thickness	-0.032	0.017	-1.864	0.238	-0.042	0.019	-2.244	0.0806	-0.034	0.02	-1.669	0.13	1.934	0.18
lh_precentral_thickness	-0.025	0.018	-1.377	0.334	-0.046	0.02	-2.355	0.0632	-0.032	0.021	-1.499	0.169	1.917	0.181
lh_bankssts_thickness	-0.021	0.013	-1.651	0.292	-0.028	0.014	-2.018	0.0959	-0.028	0.015	-1.836	0.0962	1.726	0.225
lh_caudalmiddlefrontal_thickness	-0.015	0.017	-0.887	0.522	-0.016	0.018	-0.868	0.495	-0.043	0.02	-2.173	0.0507	1.598	0.251
lh_medialorbitofrontal_thickness	-0.016	0.02	-0.784	0.535	-0.015	0.021	-0.71	0.577	-0.051	0.024	-2.166	0.0507	1.627	0.251
rh_caudalmiddlefrontal_thickness	-0.017	0.017	-1.024	0.482	-0.038	0.018	-2.07	0.0903	-0.03	0.02	-1.501	0.169	1.597	0.251
lh_rostralanteriorcingulate_thickness	-0.013	0.019	-0.692	0.576	0.002	0.021	0.118	0.972	-0.041	0.023	-1.785	0.105	1.473	0.288
lh_superiorfrontal_thickness	-0.022	0.015	-1.457	0.329	-0.017	0.017	-1.01	0.417	-0.035	0.018	-1.941	0.0829	1.359	0.325
lh_superiorparietal_thickness	-0.012	0.015	-0.786	0.535	-0.024	0.017	-1.423	0.224	-0.034	0.018	-1.843	0.0962	1.345	0.325
lh_postcentral_thickness	-0.016	0.016	-1.028	0.482	-0.03	0.017	-1.76	0.14	-0.028	0.019	-1.481	0.171	1.23	0.367
rh_rostralanteriorcingulate_thickness	-0.029	0.018	-1.581	0.303	-0.001	0.02	-0.061	0.974	-0.018	0.021	-0.837	0.449	1.191	0.378
rh_entorhinal_thickness	0.014	0.021	0.676	0.576	0.002	0.023	0.107	0.972	-0.028	0.025	-1.108	0.309	1.109	0.41
lh_lateralorbitofrontal_thickness	-0.018	0.019	-0.957	0.512	-0.029	0.02	-1.445	0.224	-0.034	0.022	-1.527	0.169	1.011	0.454
rh_medialorbitofrontal_thickness	-0.017	0.019	-0.92	0.518	-0.031	0.021	-1.518	0.209	-0.03	0.023	-1.34	0.211	0.945	0.482
lh_entorhinal_thickness	-0.004	0.021	-0.192	0.874	-0.003	0.023	-0.137	0.972	-0.036	0.025	-1.429	0.183	0.86	0.506
lh_parsorbitalis_thickness	-0.005	0.016	-0.349	0.797	-0.025	0.017	-1.496	0.213	-0.014	0.019	-0.737	0.498	0.881	0.506
rh_postcentral_thickness	-0.011	0.017	-0.675	0.576	-0.015	0.018	-0.84	0.505	0.013	0.02	0.652	0.547	0.863	0.506
rh_pericalcarine_thickness	-0.013	0.016	-0.813	0.535	-0.02	0.018	-1.146	0.343	-0.029	0.019	-1.5	0.169	0.842	0.508
lh_frontalpole_thickness	-0.023	0.017	-1.314	0.357	-0.013	0.019	-0.7	0.577	-0.02	0.021	-0.982	0.369	0.626	0.635
lh_caudalanteriorcingulate_thickness	-0.018	0.014	-1.277	0.369	-0.008	0.015	-0.496	0.704	-0.008	0.017	-0.508	0.631	0.57	0.664
lh_transversetemporal_thickness	-0.011	0.014	-0.784	0.535	0.001	0.015	0.05	0.974	-0.01	0.017	-0.627	0.556	0.382	0.789
rh_insula_thickness	0.001	0.021	0.068	0.946	-0.007	0.023	-0.297	0.854	-0.02	0.025	-0.77	0.485	0.303	0.836
rh_caudalanteriorcingulate_thickness	0.003	0.014	0.229	0.857	0.011	0.015	0.702	0.577	-0.002	0.016	-0.106	0.916	0.246	0.864
Abbreviations: lh, left hemispheres; rh, right hemispheres; N, number; SE, standard errors; FDR, false discovery rate.

### Sheet: eTable 12
eTable 12. Associations between individual adverse prenatal exposure (APE) and cortical thickness
	Unplanned pregnancy					Alcohol use					Tobacco use					Marijuana use					Complicated pregnancy					Complicated birth
Cortical thickness	Beta	SE	T value	P value	PFDR	Beta	SE	T value	P value	PFDR	Beta	SE	T value	P value	PFDR	Beta	SE	T value	P value	PFDR	Beta	SE	T value	P value	PFDR	Beta	SE	T value	P value	PFDR
lh_bankssts_thickness	-0.031	0.026	-1.195	0.232	0.494545	0.048	0.028	1.708	0.0877	0.3468	0.011	0.039	0.283	0.778	0.960369	-0.039	0.054	-0.722	0.47	0.8126	0.012	0.024	0.489	0.625	0.85	-0.035	0.027	-1.283	0.199	0.621273
lh_caudalanteriorcingulate_thickness	0.027	0.026	1.028	0.304	0.567892	0.026	0.028	0.915	0.36	0.623826	-0.022	0.039	-0.559	0.577	0.929333	-0.081	0.054	-1.491	0.136	0.716615	0.029	0.024	1.202	0.229	0.838204	-0.028	0.027	-1.03	0.303	0.733684
lh_caudalmiddlefrontal_thickness	0.041	0.026	1.588	0.112	0.4335	0.014	0.028	0.496	0.62	0.75261	0.012	0.039	0.301	0.763	0.960369	-0.027	0.054	-0.502	0.615	0.881481	0.011	0.024	0.448	0.654	0.861769	-0.024	0.027	-0.911	0.363	0.733684
lh_cuneus_thickness	-0.019	0.025	-0.78	0.436	0.617667	0.046	0.026	1.764	0.0777	0.3468	0.095	0.037	2.567	0.0103	0.233467	-0.02	0.051	-0.385	0.7	0.881481	-0.036	0.022	-1.619	0.106	0.782	0.017	0.025	0.689	0.491	0.7752
lh_entorhinal_thickness	-0.033	0.026	-1.286	0.199	0.494545	0.014	0.027	0.523	0.601	0.75261	-0.021	0.039	-0.556	0.578	0.929333	0.06	0.053	1.134	0.257	0.780828	0.026	0.024	1.122	0.262	0.838204	-0.013	0.026	-0.477	0.633	0.844
lh_fusiform_thickness	-0.051	0.026	-1.967	0.0492	0.4182	0.054	0.027	1.973	0.0485	0.3468	0.036	0.039	0.925	0.355	0.929333	0.044	0.053	0.832	0.406	0.8126	-0.002	0.023	-0.088	0.93	0.975015	-0.001	0.026	-0.053	0.958	0.98703
lh_inferiorparietal_thickness	0.008	0.024	0.32	0.749	0.834951	0.039	0.026	1.487	0.137	0.423455	0.032	0.037	0.882	0.378	0.929333	-0.063	0.05	-1.24	0.215	0.780828	0.001	0.022	0.039	0.969	0.983463	-0.013	0.025	-0.507	0.612	0.844
lh_inferiortemporal_thickness	-0.045	0.026	-1.723	0.0849	0.4335	0.06	0.028	2.154	0.0313	0.323	0.001	0.039	0.037	0.97	0.97	0.003	0.054	0.059	0.953	0.968	-0.012	0.024	-0.518	0.604	0.838204	-0.055	0.027	-2.057	0.0397	0.56032
lh_isthmuscingulate_thickness	-0.025	0.027	-0.912	0.362	0.58687	0.032	0.029	1.106	0.269	0.554303	0.012	0.04	0.287	0.774	0.960369	0.026	0.055	0.477	0.634	0.881481	0.023	0.025	0.929	0.353	0.838204	0.031	0.028	1.129	0.259	0.733684
lh_lateraloccipital_thickness	-0.053	0.023	-2.265	0.0235	0.378533	0.036	0.025	1.443	0.149	0.427833	0.084	0.035	2.407	0.0161	0.25024	-0.007	0.048	-0.152	0.879	0.968	-0.018	0.021	-0.843	0.399	0.838204	-0.007	0.024	-0.28	0.779	0.895333
lh_lateralorbitofrontal_thickness	0.003	0.024	0.112	0.911	0.935	0.061	0.026	2.353	0.0187	0.323	-0.026	0.037	-0.698	0.485	0.929333	0.054	0.051	1.068	0.286	0.780828	0.017	0.022	0.753	0.452	0.838204	-0.023	0.025	-0.915	0.36	0.733684
lh_lingual_thickness	-0.048	0.023	-2.128	0.0334	0.378533	0.015	0.024	0.626	0.531	0.708	0.067	0.034	1.983	0.0474	0.38896	-0.02	0.047	-0.432	0.666	0.881481	-0.019	0.021	-0.931	0.352	0.838204	0.006	0.023	0.266	0.79	0.895333
lh_medialorbitofrontal_thickness	0.025	0.024	1.043	0.297	0.567892	0.011	0.025	0.455	0.649	0.75261	-0.004	0.036	-0.103	0.918	0.960369	0.023	0.049	0.46	0.645	0.881481	0.012	0.022	0.547	0.584	0.838204	-0.012	0.024	-0.495	0.621	0.844
lh_middletemporal_thickness	-0.039	0.026	-1.511	0.131	0.4335	0.045	0.027	1.623	0.105	0.375789	-0.028	0.039	-0.729	0.466	0.929333	0.043	0.053	0.805	0.421	0.8126	0.019	0.023	0.799	0.424	0.838204	-0.024	0.026	-0.92	0.358	0.733684
lh_parahippocampal_thickness	-0.089	0.026	-3.364	0.000773	0.052564	0.051	0.028	1.789	0.0736	0.3468	-0.054	0.04	-1.371	0.17	0.68	0.045	0.055	0.816	0.415	0.8126	0.024	0.024	1.002	0.317	0.838204	0.002	0.027	0.063	0.95	0.98703
lh_paracentral_thickness	-0.009	0.026	-0.368	0.713	0.827525	-0.024	0.027	-0.892	0.372	0.623826	-0.025	0.038	-0.642	0.521	0.929333	0.01	0.053	0.194	0.846	0.968	-0.009	0.023	-0.374	0.708	0.875345	-0.026	0.026	-0.996	0.319	0.733684
lh_parsopercularis_thickness	0.034	0.027	1.278	0.201	0.494545	0.023	0.028	0.804	0.421	0.623826	-0.01	0.04	-0.255	0.799	0.960369	0.086	0.055	1.561	0.119	0.716615	0.042	0.024	1.733	0.0831	0.782	-0.037	0.027	-1.348	0.178	0.621273
lh_parsorbitalis_thickness	0.021	0.026	0.829	0.407	0.588851	0.039	0.027	1.436	0.151	0.427833	-0.015	0.038	-0.383	0.702	0.960369	0.082	0.053	1.551	0.121	0.716615	0.014	0.024	0.612	0.541	0.838204	-0.01	0.026	-0.398	0.691	0.886566
lh_parstriangularis_thickness	0.023	0.026	0.888	0.374	0.58687	0.031	0.027	1.117	0.264	0.554303	-0.041	0.039	-1.054	0.292	0.929333	0.058	0.053	1.1	0.272	0.780828	0.003	0.023	0.148	0.882	0.975015	-0.034	0.026	-1.278	0.201	0.621273
lh_pericalcarine_thickness	0.007	0.024	0.285	0.776	0.851097	0.027	0.025	1.061	0.289	0.567314	0.067	0.035	1.904	0.057	0.38896	-0.005	0.049	-0.1	0.92	0.968	-0.034	0.021	-1.594	0.111	0.782	-0.02	0.024	-0.825	0.409	0.733684
lh_postcentral_thickness	-0.025	0.025	-0.999	0.318	0.569053	0.05	0.027	1.874	0.061	0.3468	0.025	0.038	0.663	0.507	0.929333	-0.037	0.052	-0.713	0.476	0.8126	-0.021	0.023	-0.892	0.373	0.838204	0.026	0.026	1.009	0.313	0.733684
lh_posteriorcingulate_thickness	0.031	0.026	1.176	0.24	0.494545	-0.025	0.028	-0.887	0.375	0.623826	0.007	0.039	0.179	0.858	0.960369	0.055	0.054	1.025	0.305	0.780828	0.003	0.024	0.108	0.914	0.975015	-0.017	0.027	-0.655	0.513	0.7752
lh_precentral_thickness	0.032	0.025	1.285	0.199	0.494545	0.01	0.027	0.366	0.714	0.795161	-0.031	0.038	-0.818	0.413	0.929333	-0.004	0.052	-0.073	0.942	0.968	0.01	0.023	0.442	0.659	0.861769	-0.041	0.026	-1.59	0.112	0.621273
lh_precuneus_thickness	-0.008	0.024	-0.341	0.733	0.830733	0.04	0.026	1.535	0.125	0.423455	0.035	0.037	0.948	0.343	0.929333	-0.023	0.05	-0.451	0.652	0.881481	-0.022	0.022	-0.974	0.33	0.838204	-0.007	0.025	-0.293	0.77	0.895333
lh_rostralanteriorcingulate_thickness	0.013	0.025	0.519	0.604	0.746764	0.048	0.027	1.806	0.071	0.3468	0.021	0.037	0.551	0.582	0.929333	0.005	0.052	0.097	0.923	0.968	-0.012	0.023	-0.536	0.592	0.838204	-0.031	0.026	-1.194	0.233	0.68887
lh_rostralmiddlefrontal_thickness	0.036	0.024	1.479	0.139	0.4335	0.054	0.026	2.085	0.0371	0.323	-0.018	0.037	-0.504	0.615	0.929333	0.013	0.051	0.252	0.801	0.968	-0.013	0.022	-0.601	0.548	0.838204	-0.032	0.025	-1.3	0.194	0.621273
lh_superiorfrontal_thickness	0.036	0.025	1.431	0.152	0.4335	0.027	0.027	1.017	0.309	0.583667	-0.031	0.038	-0.808	0.419	0.929333	0.056	0.052	1.066	0.287	0.780828	0.024	0.023	1.058	0.29	0.838204	-0.041	0.026	-1.582	0.114	0.621273
lh_superiorparietal_thickness	-0.016	0.024	-0.666	0.506	0.65434	0.021	0.025	0.841	0.4	0.623826	0.026	0.036	0.728	0.467	0.929333	-0.073	0.049	-1.485	0.137	0.716615	-0.037	0.022	-1.696	0.09	0.782	-0.014	0.024	-0.587	0.557	0.823391
lh_superiortemporal_thickness	-0.023	0.026	-0.885	0.376	0.58687	0.048	0.028	1.723	0.085	0.3468	0.005	0.039	0.12	0.905	0.960369	0.02	0.054	0.368	0.713	0.881527	0.021	0.024	0.879	0.379	0.838204	-0.063	0.027	-2.36	0.0183	0.56032
lh_supramarginal_thickness	-0.017	0.025	-0.659	0.51	0.65434	0.01	0.027	0.352	0.725	0.795161	0.03	0.038	0.793	0.428	0.929333	-0.02	0.052	-0.388	0.698	0.881481	0.002	0.023	0.085	0.932	0.975015	-0.052	0.026	-2.009	0.0445	0.56032
lh_frontalpole_thickness	-0.01	0.026	-0.383	0.702	0.827525	0.049	0.028	1.757	0.079	0.3468	0.033	0.039	0.854	0.393	0.929333	0.089	0.054	1.66	0.097	0.716615	0.028	0.024	1.176	0.24	0.838204	0.023	0.027	0.849	0.396	0.733684
lh_temporalpole_thickness	-0.051	0.026	-1.978	0.0479	0.4182	0.004	0.027	0.132	0.895	0.908358	-0.004	0.038	-0.105	0.916	0.960369	0.032	0.053	0.607	0.544	0.853091	0.013	0.023	0.546	0.585	0.838204	-0.034	0.026	-1.312	0.19	0.621273
lh_transversetemporal_thickness	-0.057	0.027	-2.141	0.0323	0.378533	0.005	0.028	0.163	0.871	0.897394	0.058	0.04	1.471	0.141	0.68	0.041	0.055	0.744	0.457	0.8126	-0.015	0.024	-0.608	0.543	0.838204	-0.022	0.027	-0.824	0.41	0.733684
lh_insula_thickness	-0.018	0.024	-0.725	0.468	0.64736	0.021	0.026	0.803	0.422	0.623826	0.01	0.037	0.27	0.787	0.960369	0.082	0.05	1.632	0.103	0.716615	0.018	0.022	0.815	0.415	0.838204	0.018	0.025	0.74	0.459	0.761268
rh_bankssts_thickness	-0.044	0.027	-1.659	0.0971	0.4335	0.019	0.028	0.688	0.491	0.681388	0.023	0.04	0.588	0.557	0.929333	-0.053	0.055	-0.968	0.333	0.780828	-0.016	0.024	-0.673	0.501	0.838204	-0.05	0.027	-1.844	0.0653	0.56032
rh_caudalanteriorcingulate_thickness	-0.01	0.027	-0.382	0.702	0.827525	0.011	0.029	0.375	0.707	0.795161	0.019	0.04	0.476	0.634	0.937217	-0.057	0.056	-1.02	0.308	0.780828	0.013	0.025	0.545	0.586	0.838204	-0.051	0.028	-1.832	0.067	0.56032
rh_caudalmiddlefrontal_thickness	0.018	0.026	0.712	0.476	0.64736	0.013	0.027	0.476	0.634	0.75261	0.002	0.039	0.042	0.966	0.97	0.022	0.053	0.41	0.682	0.881481	0.066	0.023	2.829	0.00468	0.31824	-0.038	0.026	-1.461	0.144	0.621273
rh_cuneus_thickness	-0.037	0.024	-1.531	0.126	0.4335	0.057	0.026	2.212	0.027	0.323	0.115	0.036	3.173	0.00151	0.09826	-0.038	0.05	-0.753	0.452	0.8126	-0.05	0.022	-2.234	0.0255	0.782	0	0.025	0.001	1	1
rh_entorhinal_thickness	-0.038	0.026	-1.49	0.136	0.4335	0.024	0.027	0.871	0.384	0.623826	-0.054	0.038	-1.396	0.163	0.68	0.106	0.053	2.009	0.0446	0.716615	0.014	0.023	0.586	0.558	0.838204	0.035	0.026	1.324	0.186	0.621273
rh_fusiform_thickness	-0.043	0.025	-1.745	0.081	0.4335	0.028	0.026	1.053	0.292	0.567314	0.002	0.037	0.066	0.948	0.97	0.061	0.051	1.207	0.227	0.780828	0.003	0.022	0.15	0.881	0.975015	-0.004	0.025	-0.158	0.875	0.944444
rh_inferiorparietal_thickness	0.029	0.024	1.197	0.231	0.494545	0.021	0.026	0.82	0.412	0.623826	0.008	0.037	0.228	0.819	0.960369	-0.003	0.051	-0.05	0.96	0.968	0.001	0.022	0.045	0.964	0.983463	-0.018	0.025	-0.718	0.473	0.76581
rh_inferiortemporal_thickness	-0.026	0.026	-1.017	0.309	0.567892	0.047	0.027	1.698	0.0895	0.3468	-0.01	0.039	-0.271	0.786	0.960369	0.05	0.053	0.933	0.351	0.78529	0.016	0.023	0.674	0.5	0.838204	-0.037	0.026	-1.406	0.16	0.621273
rh_isthmuscingulate_thickness	-0.026	0.027	-0.974	0.33	0.575385	0.033	0.029	1.151	0.25	0.548387	-0.004	0.041	-0.109	0.913	0.960369	0.055	0.056	0.991	0.322	0.780828	0.02	0.025	0.811	0.417	0.838204	-0.01	0.028	-0.354	0.723	0.895333
rh_lateraloccipital_thickness	-0.051	0.023	-2.184	0.029	0.378533	0.057	0.025	2.259	0.0239	0.323	0.072	0.035	2.047	0.0407	0.38896	-0.043	0.049	-0.885	0.376	0.799	-0.024	0.021	-1.125	0.261	0.838204	-0.007	0.024	-0.302	0.763	0.895333
rh_lateralorbitofrontal_thickness	-0.054	0.024	-2.228	0.0259	0.378533	0.03	0.026	1.152	0.249	0.548387	-0.034	0.036	-0.928	0.353	0.929333	0.065	0.05	1.292	0.197	0.780828	0.017	0.022	0.768	0.443	0.838204	0.011	0.025	0.46	0.646	0.844769
rh_lingual_thickness	-0.043	0.023	-1.901	0.0574	0.4335	0.041	0.024	1.686	0.0918	0.3468	0.102	0.034	2.981	0.00289	0.09826	-0.043	0.047	-0.92	0.358	0.78529	-0.004	0.021	-0.191	0.849	0.975015	0.016	0.023	0.667	0.505	0.7752
rh_medialorbitofrontal_thickness	0.029	0.024	1.224	0.221	0.494545	0.013	0.025	0.51	0.61	0.75261	-0.067	0.035	-1.902	0.0572	0.38896	0.065	0.049	1.341	0.18	0.780828	0.029	0.022	1.328	0.184	0.838204	-0.024	0.024	-0.982	0.326	0.733684
rh_middletemporal_thickness	-0.037	0.025	-1.452	0.146	0.4335	0.06	0.027	2.214	0.0268	0.323	0.019	0.038	0.504	0.614	0.929333	0.031	0.052	0.595	0.552	0.853091	-0.018	0.023	-0.766	0.444	0.838204	-0.067	0.026	-2.603	0.00926	0.56032
rh_parahippocampal_thickness	-0.032	0.026	-1.222	0.222	0.494545	0.062	0.028	2.249	0.0246	0.323	-0.092	0.039	-2.358	0.0184	0.25024	0.065	0.054	1.214	0.225	0.780828	0.009	0.024	0.382	0.702	0.875345	0.023	0.027	0.854	0.393	0.733684
rh_paracentral_thickness	-0.023	0.026	-0.878	0.38	0.58687	-0.008	0.028	-0.273	0.785	0.834063	-0.005	0.039	-0.134	0.894	0.960369	-0.003	0.054	-0.06	0.953	0.968	-0.021	0.024	-0.868	0.386	0.838204	-0.034	0.027	-1.289	0.197	0.621273
rh_parsopercularis_thickness	0.038	0.026	1.429	0.153	0.4335	-0.026	0.028	-0.925	0.355	0.623826	0.016	0.04	0.398	0.691	0.960369	0.082	0.054	1.501	0.133	0.716615	0.045	0.024	1.883	0.0597	0.782	0.002	0.027	0.09	0.928	0.986
rh_parsorbitalis_thickness	-0.043	0.025	-1.699	0.0894	0.4335	0.037	0.027	1.356	0.175	0.448296	-0.014	0.038	-0.372	0.71	0.960369	0.053	0.052	1.021	0.307	0.780828	0.036	0.023	1.575	0.115	0.782	-0.038	0.026	-1.445	0.149	0.621273
rh_parstriangularis_thickness	0.015	0.025	0.586	0.558	0.702667	0.023	0.027	0.863	0.388	0.623826	0.04	0.038	1.075	0.283	0.929333	0.118	0.052	2.28	0.0226	0.716615	-0.002	0.023	-0.096	0.923	0.975015	-0.005	0.026	-0.184	0.854	0.936645
rh_pericalcarine_thickness	-0.021	0.023	-0.887	0.375	0.58687	0.005	0.025	0.21	0.834	0.872492	0.078	0.035	2.221	0.0264	0.2992	-0.022	0.048	-0.448	0.654	0.881481	-0.006	0.021	-0.279	0.78	0.947143	-0.024	0.024	-1.004	0.315	0.733684
rh_postcentral_thickness	0.006	0.025	0.232	0.817	0.881841	0.014	0.027	0.542	0.588	0.75261	-0.005	0.038	-0.122	0.903	0.960369	-0.056	0.052	-1.073	0.283	0.780828	-0.03	0.023	-1.319	0.187	0.838204	0.052	0.026	2.008	0.0447	0.56032
rh_posteriorcingulate_thickness	0.043	0.027	1.634	0.102	0.4335	0.013	0.028	0.45	0.653	0.75261	-0.059	0.04	-1.488	0.137	0.68	0.143	0.055	2.6	0.00934	0.63512	0	0.024	-0.006	0.995	0.995	-0.052	0.027	-1.897	0.0579	0.56032
rh_precentral_thickness	0.005	0.026	0.203	0.839	0.891437	-0.001	0.027	-0.03	0.976	0.976	-0.021	0.038	-0.554	0.58	0.929333	0.034	0.053	0.647	0.517	0.837048	0.043	0.023	1.848	0.0646	0.782	-0.045	0.026	-1.737	0.0824	0.56032
rh_precuneus_thickness	-0.002	0.025	-0.082	0.935	0.935	0.033	0.027	1.231	0.218	0.511172	0.036	0.038	0.963	0.336	0.929333	-0.021	0.052	-0.404	0.686	0.881481	-0.02	0.023	-0.883	0.377	0.838204	-0.02	0.026	-0.78	0.436	0.7412
rh_rostralanteriorcingulate_thickness	0.031	0.026	1.188	0.235	0.494545	0.058	0.028	2.076	0.038	0.323	-0.059	0.039	-1.498	0.134	0.68	-0.037	0.054	-0.687	0.492	0.816	0.02	0.024	0.823	0.41	0.838204	-0.005	0.027	-0.199	0.842	0.936645
rh_rostralmiddlefrontal_thickness	0.02	0.023	0.854	0.393	0.58687	0.031	0.025	1.234	0.217	0.511172	-0.011	0.035	-0.302	0.763	0.960369	0.005	0.048	0.101	0.92	0.968	0.015	0.021	0.7	0.484	0.838204	-0.02	0.024	-0.857	0.392	0.733684
rh_superiorfrontal_thickness	0.017	0.025	0.689	0.491	0.65434	0.037	0.027	1.387	0.165	0.448296	-0.053	0.038	-1.401	0.161	0.68	0.037	0.052	0.71	0.478	0.8126	0.005	0.023	0.198	0.843	0.975015	-0.045	0.026	-1.741	0.0816	0.56032
rh_superiorparietal_thickness	0.009	0.024	0.361	0.718	0.827525	0.017	0.026	0.641	0.521	0.708	0.034	0.036	0.947	0.344	0.929333	-0.012	0.05	-0.234	0.815	0.968	-0.046	0.022	-2.065	0.039	0.782	-0.023	0.025	-0.921	0.357	0.733684
rh_superiortemporal_thickness	-0.04	0.026	-1.517	0.129	0.4335	0.021	0.028	0.75	0.453	0.655404	0.031	0.04	0.77	0.442	0.929333	0.055	0.055	1.001	0.317	0.780828	0.021	0.024	0.866	0.387	0.838204	-0.009	0.027	-0.326	0.744	0.895333
rh_supramarginal_thickness	-0.003	0.025	-0.133	0.894	0.935	0.035	0.026	1.346	0.178	0.448296	0.007	0.037	0.189	0.85	0.960369	-0.099	0.051	-1.939	0.0525	0.716615	0.022	0.023	0.987	0.324	0.838204	-0.013	0.025	-0.514	0.607	0.844
rh_frontalpole_thickness	0.027	0.026	1.066	0.286	0.567892	0.019	0.027	0.709	0.478	0.677167	0.02	0.038	0.512	0.609	0.929333	0.098	0.053	1.843	0.0654	0.716615	0.016	0.024	0.677	0.498	0.838204	0	0.026	-0.015	0.988	1
rh_temporalpole_thickness	-0.002	0.024	-0.093	0.926	0.935	0.016	0.026	0.603	0.546	0.714	-0.018	0.036	-0.506	0.613	0.929333	0.079	0.05	1.578	0.115	0.716615	0.029	0.022	1.301	0.193	0.838204	-0.013	0.025	-0.529	0.597	0.844
rh_transversetemporal_thickness	-0.041	0.026	-1.564	0.118	0.4335	0.008	0.028	0.277	0.781	0.834063	0.068	0.039	1.717	0.086	0.531636	-0.008	0.054	-0.143	0.886	0.968	-0.005	0.024	-0.221	0.825	0.975015	-0.009	0.027	-0.325	0.745	0.895333
rh_insula_thickness	-0.021	0.025	-0.847	0.397	0.58687	0.04	0.027	1.497	0.134	0.423455	0.037	0.038	0.983	0.326	0.929333	0.002	0.052	0.04	0.968	0.968	-0.009	0.023	-0.38	0.704	0.875345	-0.021	0.026	-0.804	0.421	0.734051

### Sheet: eTable 13
eTable 13. Interaction effects of individual adverse prenatal exposure (APE) and age on cortical thickness thinning
	Unplanned pregnancy					Alcohol use					Tobacco use					Marijuana use					Complicated pregnancy					Complicated birth
Cortical thickness	Beta	SE	T value	P value	PFDR	Beta	SE	T value	P value	PFDR	Beta	SE	T value	P value	PFDR	Beta	SE	T value	P value	PFDR	Beta	SE	T value	P value	PFDR	Beta	SE	T value	P value	PFDR
lh_bankssts_thickness	-0.014	0.009	-1.592	0.112	0.136	-0.008	0.009	-0.833	0.405	0.657333	-0.021	0.014	-1.529	0.126	0.5355	-0.008	0.02	-0.403	0.687	0.980333	-0.024	0.008	-2.88	0.00399	0.054264	0.015	0.009	1.575	0.115	0.68
lh_caudalanteriorcingulate_thickness	-0.006	0.01	-0.587	0.557	0.573879	-0.002	0.01	-0.208	0.835	0.877723	0.011	0.015	0.765	0.444	0.756351	0	0.022	-0.004	0.997	0.997	-0.028	0.009	-3.059	0.00223	0.054264	0	0.01	0.032	0.974	0.974
lh_caudalmiddlefrontal_thickness	-0.037	0.012	-3.037	0.0024	0.0051	0.015	0.013	1.143	0.253	0.5304	0.004	0.019	0.217	0.828	0.866215	-0.026	0.028	-0.931	0.352	0.980333	-0.017	0.012	-1.427	0.154	0.268513	0.007	0.013	0.511	0.61	0.924597
lh_cuneus_thickness	-0.034	0.01	-3.407	0.000662	0.00195722	-0.002	0.011	-0.159	0.874	0.900485	-0.025	0.016	-1.607	0.108	0.524571	0.002	0.023	0.072	0.942	0.997	-0.005	0.01	-0.536	0.592	0.713404	-0.012	0.011	-1.109	0.267	0.757379
lh_entorhinal_thickness	-0.017	0.015	-1.11	0.267	0.292839	0.019	0.016	1.157	0.247	0.5304	-0.014	0.023	-0.586	0.558	0.756351	0.006	0.035	0.175	0.861	0.980333	-0.001	0.015	-0.093	0.926	0.939821	-0.04	0.016	-2.456	0.0141	0.417067
lh_fusiform_thickness	-0.034	0.011	-3.045	0.00234	0.0051	0.007	0.012	0.565	0.572	0.745434	-0.019	0.017	-1.074	0.283	0.740154	0.005	0.026	0.204	0.838	0.980333	-0.024	0.011	-2.187	0.0288	0.103789	-0.02	0.012	-1.608	0.108	0.68
lh_inferiorparietal_thickness	-0.043	0.011	-3.78	0.000158	0.000716267	-0.026	0.012	-2.105	0.0353	0.362343	0.024	0.018	1.336	0.181	0.62819	-0.02	0.027	-0.762	0.446	0.980333	-0.022	0.011	-1.976	0.0482	0.142504	0.013	0.012	1.065	0.287	0.757379
lh_inferiortemporal_thickness	-0.038	0.011	-3.444	0.000577	0.00178345	-0.006	0.012	-0.552	0.581	0.745434	-0.012	0.017	-0.675	0.5	0.756351	-0.004	0.025	-0.17	0.865	0.980333	-0.023	0.011	-2.208	0.0273	0.103789	0.003	0.012	0.221	0.825	0.924597
lh_isthmuscingulate_thickness	-0.019	0.01	-2.04	0.0414	0.0552	-0.01	0.01	-1.035	0.301	0.553189	0.011	0.015	0.721	0.471	0.756351	0.015	0.022	0.69	0.49	0.980333	-0.023	0.009	-2.549	0.0108	0.0690462	0.003	0.01	0.323	0.747	0.924597
lh_lateraloccipital_thickness	-0.018	0.013	-1.337	0.181	0.212068	-0.016	0.014	-1.095	0.273	0.5304	-0.024	0.021	-1.132	0.258	0.70176	0.007	0.031	0.213	0.831	0.980333	-0.011	0.013	-0.869	0.385	0.534286	-0.011	0.014	-0.788	0.431	0.837371
lh_lateralorbitofrontal_thickness	-0.038	0.013	-2.885	0.00392	0.00781029	0.018	0.014	1.263	0.207	0.5304	-0.017	0.021	-0.831	0.406	0.756351	-0.013	0.031	-0.422	0.673	0.980333	0	0.013	0.033	0.973	0.973	-0.02	0.014	-1.425	0.154	0.68
lh_lingual_thickness	-0.037	0.01	-3.792	0.000151	0.000716267	0.009	0.01	0.825	0.409	0.657333	0.008	0.015	0.496	0.62	0.756351	-0.018	0.023	-0.804	0.421	0.980333	-0.003	0.009	-0.366	0.715	0.824068	-0.018	0.011	-1.662	0.0965	0.68
lh_medialorbitofrontal_thickness	-0.025	0.014	-1.791	0.0733	0.0906255	-0.004	0.015	-0.256	0.798	0.861333	-0.043	0.021	-2.007	0.0448	0.46325	0.036	0.032	1.145	0.252	0.980333	-0.008	0.013	-0.623	0.534	0.672444	-0.018	0.015	-1.182	0.237	0.757379
lh_middletemporal_thickness	-0.032	0.011	-2.865	0.00418	0.00789556	-0.015	0.012	-1.212	0.225	0.5304	0.008	0.018	0.451	0.652	0.759525	0.007	0.026	0.279	0.78	0.980333	-0.022	0.011	-2.016	0.0438	0.136618	-0.003	0.012	-0.256	0.798	0.924597
lh_parahippocampal_thickness	-0.017	0.009	-1.951	0.0511	0.0655623	0.008	0.009	0.845	0.398	0.657333	-0.008	0.013	-0.572	0.568	0.756351	-0.027	0.02	-1.354	0.176	0.980333	-0.011	0.008	-1.353	0.176	0.291902	-0.007	0.009	-0.726	0.468	0.852615
lh_paracentral_thickness	-0.047	0.011	-4.26	2.08e-05	0.0001768	0.029	0.012	2.484	0.013	0.32912	0.009	0.017	0.523	0.601	0.756351	-0.061	0.026	-2.363	0.0181	0.6154	-0.027	0.011	-2.546	0.0109	0.0690462	-0.004	0.012	-0.315	0.753	0.924597
lh_parsopercularis_thickness	-0.035	0.011	-3.219	0.00129	0.00302483	-0.013	0.011	-1.127	0.26	0.5304	-0.014	0.017	-0.865	0.387	0.756351	0.01	0.025	0.394	0.694	0.980333	-0.003	0.01	-0.263	0.793	0.848938	-0.011	0.012	-0.987	0.323	0.757379
lh_parsorbitalis_thickness	-0.023	0.011	-2.07	0.0385	0.0534286	0.008	0.012	0.701	0.483	0.698809	-0.017	0.017	-0.991	0.322	0.756351	0	0.025	0.015	0.988	0.997	-0.011	0.011	-1.042	0.297	0.42075	-0.006	0.012	-0.544	0.586	0.924597
lh_parstriangularis_thickness	-0.049	0.011	-4.334	1.49e-05	0.000144743	0.01	0.012	0.786	0.432	0.657333	-0.022	0.018	-1.253	0.21	0.647478	-0.016	0.026	-0.596	0.551	0.980333	-0.003	0.011	-0.295	0.768	0.84671	0.003	0.012	0.222	0.824	0.924597
lh_pericalcarine_thickness	-0.042	0.011	-3.793	0.00015	0.000716267	0.015	0.012	1.254	0.21	0.5304	-0.033	0.017	-1.923	0.0545	0.46325	0.031	0.025	1.234	0.217	0.980333	-0.003	0.011	-0.29	0.772	0.84671	-0.017	0.012	-1.413	0.158	0.68
lh_postcentral_thickness	-0.038	0.011	-3.362	0.000778	0.00211616	0.025	0.012	2.083	0.0373	0.362343	-0.05	0.018	-2.815	0.00489	0.33252	-0.011	0.026	-0.415	0.678	0.980333	-0.002	0.011	-0.209	0.834	0.872492	0.003	0.012	0.276	0.783	0.924597
lh_posteriorcingulate_thickness	-0.022	0.009	-2.434	0.015	0.0221739	-0.016	0.01	-1.672	0.0946	0.416925	0.019	0.014	1.311	0.19	0.62819	0.016	0.021	0.767	0.443	0.980333	-0.014	0.009	-1.64	0.101	0.25437	0.002	0.01	0.206	0.837	0.924597
lh_precentral_thickness	-0.047	0.013	-3.668	0.000246	0.000984	0.01	0.014	0.755	0.45	0.665217	0.027	0.02	1.347	0.178	0.62819	-0.026	0.03	-0.891	0.373	0.980333	-0.036	0.012	-2.952	0.00317	0.054264	0.002	0.014	0.171	0.864	0.924597
lh_precuneus_thickness	-0.043	0.01	-4.529	6.06e-06	0.000108936	0.011	0.01	1.106	0.269	0.5304	-0.013	0.015	-0.847	0.397	0.756351	-0.022	0.022	-1.018	0.309	0.980333	-0.023	0.009	-2.481	0.0131	0.0690462	0.004	0.01	0.369	0.712	0.924597
lh_rostralanteriorcingulate_thickness	0.001	0.014	0.109	0.913	0.913	-0.034	0.014	-2.334	0.0196	0.32912	0.007	0.021	0.347	0.728	0.811541	0.009	0.031	0.294	0.769	0.980333	-0.003	0.013	-0.254	0.799	0.848938	-0.021	0.015	-1.406	0.16	0.68
lh_rostralmiddlefrontal_thickness	-0.05	0.012	-4.118	3.86e-05	0.00026928	-0.01	0.013	-0.78	0.435	0.657333	-0.025	0.019	-1.32	0.187	0.62819	0.007	0.028	0.257	0.797	0.980333	-0.015	0.012	-1.29	0.197	0.297689	0.007	0.013	0.557	0.578	0.924597
lh_superiorfrontal_thickness	-0.042	0.011	-3.905	9.52e-05	0.000539467	0.014	0.011	1.23	0.219	0.5304	0.008	0.017	0.476	0.634	0.756351	-0.005	0.025	-0.209	0.835	0.980333	-0.018	0.01	-1.786	0.0741	0.201552	0.018	0.012	1.542	0.123	0.68
lh_superiorparietal_thickness	-0.038	0.011	-3.337	0.000851	0.00222569	0.016	0.012	1.315	0.188	0.5304	-0.008	0.018	-0.478	0.632	0.756351	-0.024	0.026	-0.92	0.358	0.980333	-0.017	0.011	-1.591	0.112	0.254452	0.006	0.012	0.475	0.635	0.924597
lh_superiortemporal_thickness	-0.026	0.01	-2.646	0.00818	0.0142626	0.005	0.01	0.469	0.639	0.762316	-0.01	0.015	-0.697	0.486	0.756351	0.012	0.023	0.533	0.594	0.980333	-0.027	0.009	-2.935	0.00335	0.054264	-0.001	0.01	-0.111	0.911	0.924597
lh_supramarginal_thickness	-0.054	0.012	-4.469	8.01e-06	0.000108936	-0.008	0.013	-0.647	0.517	0.717469	-0.009	0.019	-0.487	0.626	0.756351	-0.015	0.028	-0.547	0.585	0.980333	-0.03	0.012	-2.536	0.0112	0.0690462	0.013	0.013	0.998	0.318	0.757379
lh_frontalpole_thickness	-0.015	0.012	-1.243	0.214	0.238557	-0.004	0.013	-0.308	0.758	0.844984	0.005	0.019	0.273	0.785	0.851063	-0.022	0.028	-0.775	0.438	0.980333	-0.017	0.012	-1.471	0.141	0.266333	0.003	0.013	0.265	0.791	0.924597
lh_temporalpole_thickness	-0.052	0.016	-3.248	0.00117	0.00294667	0.027	0.017	1.579	0.114	0.430667	-0.001	0.025	-0.025	0.98	0.98	-0.032	0.037	-0.871	0.384	0.980333	-0.024	0.015	-1.554	0.12	0.255	-0.002	0.017	-0.145	0.885	0.924597
lh_transversetemporal_thickness	-0.022	0.01	-2.187	0.0288	0.0408	0.024	0.01	2.254	0.0242	0.32912	0.017	0.015	1.13	0.258	0.70176	-0.032	0.023	-1.412	0.158	0.980333	-0.005	0.009	-0.528	0.598	0.713404	0.012	0.011	1.106	0.269	0.757379
lh_insula_thickness	-0.02	0.015	-1.31	0.19	0.215333	-0.029	0.016	-1.784	0.0745	0.389692	0.006	0.023	0.263	0.792	0.851063	0.015	0.034	0.438	0.661	0.980333	-0.003	0.014	-0.179	0.858	0.884	-0.02	0.016	-1.216	0.224	0.757379
rh_bankssts_thickness	-0.023	0.009	-2.625	0.00869	0.0144127	-0.005	0.009	-0.577	0.564	0.745434	-0.01	0.014	-0.727	0.467	0.756351	-0.007	0.021	-0.345	0.73	0.980333	-0.024	0.008	-2.779	0.00548	0.0621067	0.01	0.01	1.077	0.282	0.757379
rh_caudalanteriorcingulate_thickness	-0.009	0.009	-0.98	0.327	0.352952	-0.02	0.01	-1.989	0.0467	0.383273	0.009	0.015	0.643	0.52	0.756351	-0.017	0.022	-0.776	0.438	0.980333	-0.014	0.009	-1.572	0.116	0.254452	0.018	0.01	1.735	0.0828	0.68
rh_caudalmiddlefrontal_thickness	-0.036	0.012	-2.917	0.00355	0.00731515	0.034	0.013	2.58	0.0099	0.32912	-0.012	0.019	-0.595	0.552	0.756351	-0.015	0.029	-0.519	0.604	0.980333	-0.018	0.012	-1.507	0.132	0.266333	0.019	0.013	1.422	0.155	0.68
rh_cuneus_thickness	-0.034	0.01	-3.368	0.000763	0.00211616	0.009	0.011	0.821	0.412	0.657333	-0.032	0.015	-2.061	0.0394	0.46325	-0.023	0.023	-0.996	0.319	0.980333	-0.007	0.01	-0.707	0.48	0.627692	-0.005	0.011	-0.465	0.642	0.924597
rh_entorhinal_thickness	-0.009	0.015	-0.605	0.545	0.570154	0.012	0.016	0.782	0.434	0.657333	-0.001	0.023	-0.054	0.957	0.971284	-0.087	0.034	-2.551	0.0107	0.6154	-0.017	0.014	-1.216	0.224	0.324085	-0.01	0.016	-0.63	0.528	0.8976
rh_fusiform_thickness	-0.027	0.011	-2.597	0.00944	0.0152838	-0.011	0.011	-0.952	0.341	0.610211	-0.021	0.016	-1.298	0.194	0.62819	-0.022	0.024	-0.908	0.364	0.980333	-0.015	0.01	-1.434	0.152	0.268513	-0.009	0.011	-0.832	0.405	0.814
rh_inferiorparietal_thickness	-0.051	0.013	-4.026	5.73e-05	0.000354218	-0.024	0.013	-1.801	0.0718	0.389692	0.019	0.02	0.968	0.333	0.756351	-0.03	0.029	-1.037	0.3	0.980333	-0.03	0.012	-2.479	0.0132	0.0690462	0.012	0.014	0.912	0.362	0.794065
rh_inferiortemporal_thickness	-0.026	0.011	-2.367	0.0179	0.0258979	-0.013	0.011	-1.138	0.255	0.5304	-0.015	0.017	-0.903	0.367	0.756351	-0.003	0.025	-0.119	0.905	0.997	-0.015	0.01	-1.445	0.148	0.268513	0.012	0.012	1.053	0.292	0.757379
rh_isthmuscingulate_thickness	-0.016	0.009	-1.797	0.0723	0.0906255	-0.019	0.01	-1.935	0.053	0.383273	0.013	0.014	0.914	0.361	0.756351	-0.009	0.021	-0.412	0.68	0.980333	-0.013	0.009	-1.471	0.141	0.266333	0.015	0.01	1.57	0.116	0.68
rh_lateraloccipital_thickness	-0.03	0.012	-2.432	0.015	0.0221739	-0.02	0.013	-1.483	0.138	0.493895	-0.043	0.019	-2.227	0.026	0.46325	0.008	0.029	0.264	0.792	0.980333	-0.016	0.012	-1.318	0.187	0.295721	-0.003	0.013	-0.202	0.84	0.924597
rh_lateralorbitofrontal_thickness	-0.04	0.014	-2.877	0.00402	0.00781029	-0.005	0.015	-0.339	0.734	0.844984	-0.009	0.021	-0.4	0.689	0.780867	0.016	0.032	0.498	0.618	0.980333	-0.011	0.013	-0.805	0.421	0.57256	-0.005	0.015	-0.329	0.742	0.924597
rh_lingual_thickness	-0.031	0.01	-3.162	0.00157	0.00355867	-0.001	0.01	-0.06	0.952	0.966	-0.026	0.015	-1.705	0.0883	0.489077	0	0.023	-0.004	0.997	0.997	-0.005	0.009	-0.554	0.579	0.713404	-0.01	0.011	-0.989	0.322	0.757379
rh_medialorbitofrontal_thickness	-0.033	0.013	-2.484	0.013	0.0200909	0.015	0.014	1.074	0.283	0.534556	-0.034	0.021	-1.678	0.0935	0.489077	0.031	0.03	1.019	0.308	0.980333	-0.017	0.013	-1.324	0.186	0.295721	-0.002	0.014	-0.158	0.875	0.924597
rh_middletemporal_thickness	-0.04	0.011	-3.631	0.000285	0.00107667	-0.014	0.012	-1.193	0.233	0.5304	-0.027	0.017	-1.571	0.116	0.525867	-0.002	0.026	-0.074	0.941	0.997	-0.027	0.011	-2.566	0.0103	0.0690462	0.01	0.012	0.829	0.407	0.814
rh_parahippocampal_thickness	-0.013	0.009	-1.353	0.176	0.209965	0.017	0.01	1.704	0.0885	0.416925	-0.025	0.015	-1.717	0.086	0.489077	0	0.022	-0.01	0.992	0.997	-0.017	0.009	-1.904	0.0569	0.161217	-0.007	0.01	-0.691	0.489	0.852615
rh_paracentral_thickness	-0.052	0.012	-4.469	8.01e-06	0.000108936	0.014	0.012	1.167	0.243	0.5304	-0.014	0.018	-0.767	0.443	0.756351	-0.016	0.027	-0.595	0.552	0.980333	-0.024	0.011	-2.183	0.029	0.103789	0.005	0.013	0.382	0.702	0.924597
rh_parsopercularis_thickness	-0.035	0.01	-3.47	0.000525	0.0017	0.006	0.011	0.52	0.603	0.745527	-0.01	0.016	-0.623	0.533	0.756351	0.001	0.024	0.05	0.96	0.997	-0.014	0.01	-1.39	0.165	0.2805	0.015	0.011	1.36	0.174	0.696
rh_parsorbitalis_thickness	-0.021	0.011	-1.954	0.0508	0.0655623	-0.002	0.011	-0.203	0.839	0.877723	-0.02	0.016	-1.228	0.219	0.647478	0.024	0.024	0.976	0.329	0.980333	-0.025	0.01	-2.5	0.0124	0.0690462	-0.001	0.011	-0.116	0.908	0.924597
rh_parstriangularis_thickness	-0.04	0.011	-3.583	0.000342	0.0011628	-0.014	0.012	-1.151	0.25	0.5304	-0.032	0.017	-1.837	0.0662	0.489077	0.051	0.026	1.976	0.0482	0.980333	-0.017	0.011	-1.6	0.11	0.254452	0.022	0.012	1.828	0.0677	0.68
rh_pericalcarine_thickness	-0.028	0.011	-2.583	0.00982	0.0155293	0.022	0.012	1.867	0.062	0.383273	-0.038	0.017	-2.237	0.0253	0.46325	0.015	0.025	0.596	0.551	0.980333	0.004	0.011	0.348	0.728	0.825067	-0.024	0.012	-1.987	0.047	0.68
rh_postcentral_thickness	-0.042	0.012	-3.613	0.000305	0.00109158	0.015	0.012	1.186	0.236	0.5304	-0.013	0.018	-0.735	0.462	0.756351	-0.009	0.027	-0.323	0.747	0.980333	0.007	0.011	0.635	0.525	0.672444	0.009	0.012	0.695	0.487	0.852615
rh_posteriorcingulate_thickness	-0.027	0.01	-2.741	0.00614	0.0112843	-0.013	0.011	-1.26	0.208	0.5304	0.01	0.016	0.628	0.53	0.756351	-0.03	0.023	-1.286	0.199	0.980333	-0.02	0.01	-2.06	0.0394	0.13396	0.003	0.011	0.255	0.799	0.924597
rh_precentral_thickness	-0.036	0.013	-2.723	0.0065	0.0116316	0.023	0.014	1.654	0.0981	0.416925	-0.02	0.02	-0.98	0.327	0.756351	-0.005	0.03	-0.172	0.863	0.980333	-0.05	0.013	-3.979	6.99e-05	0.0047532	-0.005	0.014	-0.34	0.734	0.924597
rh_precuneus_thickness	-0.042	0.01	-4.35	1.38e-05	0.000144743	-0.005	0.01	-0.449	0.653	0.765586	-0.004	0.015	-0.252	0.801	0.851063	-0.019	0.022	-0.827	0.408	0.980333	-0.022	0.009	-2.395	0.0166	0.0752533	0.011	0.01	1.049	0.294	0.757379
rh_rostralanteriorcingulate_thickness	0.008	0.013	0.648	0.517	0.549312	-0.022	0.014	-1.606	0.108	0.430667	-0.002	0.02	-0.094	0.925	0.95303	0.022	0.029	0.758	0.449	0.980333	-0.015	0.012	-1.257	0.209	0.308957	0.002	0.014	0.14	0.888	0.924597
rh_rostralmiddlefrontal_thickness	-0.065	0.012	-5.502	3.89e-08	2.6452e-06	0.004	0.013	0.287	0.774	0.848903	-0.038	0.018	-2.091	0.0365	0.46325	0.036	0.027	1.299	0.194	0.980333	-0.023	0.011	-2.013	0.0442	0.136618	0.035	0.013	2.707	0.0068	0.417067
rh_superiorfrontal_thickness	-0.046	0.011	-4.113	3.96e-05	0.00026928	0.006	0.012	0.531	0.595	0.745527	0.008	0.017	0.442	0.659	0.759525	-0.012	0.026	-0.457	0.648	0.980333	-0.026	0.011	-2.421	0.0155	0.0752533	0.028	0.012	2.358	0.0184	0.417067
rh_superiorparietal_thickness	-0.038	0.012	-3.228	0.00125	0.00302483	0.001	0.013	0.043	0.966	0.966	-0.01	0.018	-0.551	0.582	0.756351	-0.009	0.027	-0.343	0.732	0.980333	-0.018	0.011	-1.577	0.115	0.254452	0.012	0.013	0.924	0.356	0.794065
rh_superiortemporal_thickness	-0.045	0.01	-4.514	6.48e-06	0.000108936	-0.005	0.011	-0.474	0.635	0.762316	-0.03	0.016	-1.96	0.05	0.46325	0.013	0.023	0.549	0.583	0.980333	-0.013	0.01	-1.301	0.193	0.297689	0.014	0.011	1.295	0.195	0.736667
rh_supramarginal_thickness	-0.034	0.013	-2.627	0.00865	0.0144127	-0.009	0.014	-0.648	0.517	0.717469	-0.016	0.02	-0.785	0.432	0.756351	-0.01	0.03	-0.333	0.739	0.980333	-0.028	0.013	-2.247	0.0246	0.103789	0.021	0.014	1.5	0.134	0.68
rh_frontalpole_thickness	-0.046	0.012	-3.713	0.000207	0.00087975	-0.004	0.013	-0.31	0.757	0.844984	-0.009	0.019	-0.492	0.623	0.756351	0.026	0.029	0.896	0.37	0.980333	-0.021	0.012	-1.761	0.0783	0.204785	0.011	0.013	0.853	0.394	0.814
rh_temporalpole_thickness	-0.007	0.016	-0.453	0.65	0.659701	0.033	0.017	1.894	0.0583	0.383273	-0.043	0.025	-1.711	0.0871	0.489077	-0.053	0.037	-1.425	0.154	0.980333	-0.007	0.016	-0.472	0.637	0.746828	-0.013	0.017	-0.732	0.464	0.852615
rh_transversetemporal_thickness	-0.014	0.01	-1.33	0.184	0.212068	0.007	0.011	0.614	0.539	0.73304	-0.013	0.016	-0.813	0.416	0.756351	-0.012	0.024	-0.493	0.622	0.980333	-0.008	0.01	-0.776	0.438	0.584	0.004	0.011	0.39	0.697	0.924597
rh_insula_thickness	-0.031	0.015	-2.058	0.0396	0.053856	-0.037	0.016	-2.325	0.0201	0.32912	0.015	0.023	0.644	0.52	0.756351	0.013	0.034	0.376	0.707	0.980333	0.021	0.014	1.494	0.135	0.266333	-0.006	0.016	-0.395	0.693	0.924597

### Sheet: eTable 14
eTable 14. Moderation of cortical thickness on associations between adverse prenatal exposure (APE) and age-associated trajectories of CBCL total problems
	Medium vs. Low												High vs. Low
	One vs. No APE-by-age				Two vs. No APE-by-age				Three+ vs. No APE-by-age				One vs. No APE-by-age				Two vs. No APE-by-age				Three+ vs. No APE-by-age				Statistics (F value)	P Overall
Cortical thickness	Beta1_medium	SE1_medium	T value1_medium	P value1_medium	Beta2_medium	SE2_medium	T value2_medium	P value2_medium	Beta3_medium	SE3_medium	T value3_medium	P value3_medium	Beta1_high	SE1_high	T value1_high	P value1_high	Beta2_high	SE2_high	T value2_high	P value2_high	Beta3_high	SE3_high	T value3_high	P value3_high
lh_precentral_thickness	0.028	0.045	0.618	0.536	0.109	0.048	2.25	0.0245	0.176	0.053	3.326	0.000886	0.014	0.044	0.307	0.759	0.098	0.048	2.037	0.0417	0.133	0.052	2.547	0.0109	2.899	0.008
rh_cuneus_thickness	-0.02	0.045	-0.453	0.651	-0.001	0.049	-0.027	0.978	0.12	0.053	2.262	0.0237	0.027	0.044	0.622	0.534	0.091	0.047	1.927	0.0541	0.081	0.052	1.551	0.121	2.423	0.0243
rh_superiortemporal_thickness	-0.052	0.044	-1.174	0.241	0.015	0.048	0.315	0.753	0.094	0.053	1.781	0.0749	-0.096	0.045	-2.16	0.0308	0.007	0.049	0.144	0.885	0.009	0.053	0.175	0.861	2.384	0.0266
lh_pericalcarine_thickness	-0.038	0.046	-0.828	0.408	0.086	0.049	1.768	0.0772	0.101	0.053	1.899	0.0576	-0.005	0.044	-0.106	0.916	0.029	0.048	0.607	0.544	0.073	0.052	1.409	0.159	2.299	0.0322
rh_rostralmiddlefrontal_thickness	-0.001	0.044	-0.033	0.974	-0.004	0.048	-0.078	0.938	0.116	0.052	2.225	0.0261	0.012	0.045	0.28	0.78	0.06	0.048	1.254	0.21	0.056	0.053	1.05	0.294	1.751	0.105
lh_parsopercularis_thickness	0.026	0.044	0.594	0.552	0.03	0.047	0.623	0.534	0.102	0.053	1.928	0.054	-0.045	0.044	-1.024	0.306	0.016	0.048	0.331	0.74	-0.033	0.053	-0.624	0.533	1.689	0.119
lh_lingual_thickness	-0.079	0.045	-1.761	0.0783	-0.009	0.049	-0.19	0.849	0.062	0.053	1.18	0.238	-0.053	0.044	-1.206	0.228	0.001	0.048	0.027	0.978	0.038	0.052	0.723	0.47	1.616	0.138
lh_paracentral_thickness	0.035	0.044	0.801	0.423	0.043	0.049	0.889	0.374	0.093	0.052	1.775	0.0759	0.019	0.045	0.421	0.674	-0.018	0.047	-0.385	0.7	0.115	0.052	2.196	0.0281	1.53	0.164
lh_middletemporal_thickness	-0.063	0.044	-1.423	0.155	0.012	0.048	0.256	0.798	0.01	0.053	0.197	0.844	-0.082	0.044	-1.87	0.0616	0.014	0.048	0.304	0.761	0.025	0.052	0.475	0.635	1.399	0.211
rh_middletemporal_thickness	-0.015	0.045	-0.325	0.745	0.017	0.048	0.356	0.722	0.061	0.054	1.145	0.252	-0.042	0.044	-0.949	0.343	0.051	0.048	1.077	0.281	0.066	0.052	1.262	0.207	1.277	0.264
rh_precuneus_thickness	-0.035	0.044	-0.796	0.426	0.037	0.048	0.774	0.439	0.067	0.053	1.28	0.201	-0.061	0.044	-1.382	0.167	0.008	0.048	0.172	0.863	0.032	0.052	0.605	0.545	1.245	0.28
rh_lingual_thickness	-0.025	0.045	-0.551	0.582	0.059	0.048	1.236	0.216	0.07	0.053	1.323	0.186	0.007	0.044	0.158	0.874	0.047	0.048	0.981	0.327	0.012	0.053	0.224	0.822	1.226	0.29
rh_parsorbitalis_thickness	0.004	0.044	0.101	0.92	0.051	0.047	1.076	0.282	0.071	0.053	1.345	0.179	-0.026	0.045	-0.584	0.559	0.028	0.048	0.579	0.563	0.093	0.052	1.775	0.0759	1.221	0.292
lh_isthmuscingulate_thickness	-0.07	0.044	-1.589	0.112	-0.082	0.048	-1.73	0.0837	-0.04	0.052	-0.765	0.444	-0.026	0.044	-0.593	0.553	-0.002	0.048	-0.032	0.974	-0.057	0.052	-1.095	0.274	1.119	0.348
lh_temporalpole_thickness	0.056	0.044	1.266	0.206	0.047	0.047	0.99	0.322	-0.018	0.053	-0.334	0.738	0.039	0.043	0.886	0.376	0.058	0.048	1.212	0.226	-0.052	0.052	-1.002	0.316	1.066	0.38
rh_paracentral_thickness	-0.032	0.045	-0.695	0.487	0.066	0.049	1.351	0.177	0.032	0.053	0.596	0.551	-0.047	0.044	-1.086	0.277	0.005	0.047	0.098	0.922	-0.001	0.053	-0.026	0.979	1.065	0.381
lh_inferiorparietal_thickness	0.016	0.045	0.349	0.727	0.048	0.048	0.982	0.326	0.081	0.053	1.511	0.131	0	0.043	0.001	0.999	0.073	0.047	1.544	0.123	0.013	0.052	0.248	0.804	1.053	0.388
rh_precentral_thickness	-0.03	0.045	-0.671	0.502	-0.005	0.048	-0.112	0.911	0.082	0.053	1.55	0.121	-0.025	0.045	-0.547	0.584	-0.031	0.049	-0.626	0.532	0.036	0.053	0.68	0.497	1.012	0.415
lh_parstriangularis_thickness	0.008	0.044	0.19	0.85	0.071	0.048	1.484	0.138	0.063	0.054	1.173	0.241	-0.009	0.044	-0.205	0.837	-0.001	0.048	-0.023	0.982	-0.028	0.053	-0.526	0.599	0.986	0.433
rh_lateraloccipital_thickness	0.011	0.046	0.23	0.818	0.004	0.049	0.084	0.933	0.024	0.054	0.449	0.653	0.03	0.045	0.671	0.502	0.077	0.048	1.581	0.114	0.1	0.054	1.853	0.0639	0.974	0.441
rh_inferiorparietal_thickness	-0.013	0.044	-0.291	0.771	-0.007	0.048	-0.141	0.888	0.081	0.053	1.533	0.125	-0.032	0.044	-0.715	0.475	0	0.049	-0.009	0.993	0.051	0.053	0.949	0.343	0.861	0.523
lh_cuneus_thickness	0.031	0.045	0.684	0.494	0.006	0.048	0.134	0.893	-0.016	0.052	-0.303	0.762	0.047	0.044	1.061	0.289	0.067	0.048	1.403	0.161	0.066	0.053	1.24	0.215	0.79	0.577
rh_posteriorcingulate_thickness	0.023	0.043	0.533	0.594	-0.02	0.047	-0.434	0.664	0.018	0.051	0.346	0.729	-0.015	0.045	-0.339	0.735	-0.019	0.048	-0.405	0.686	-0.074	0.053	-1.399	0.162	0.786	0.581
lh_inferiortemporal_thickness	-0.023	0.044	-0.523	0.601	0.014	0.047	0.29	0.772	0.015	0.052	0.281	0.778	-0.014	0.044	-0.306	0.759	0.07	0.049	1.44	0.15	0.007	0.052	0.143	0.886	0.752	0.608
lh_fusiform_thickness	-0.032	0.044	-0.729	0.466	-0.071	0.048	-1.493	0.135	-0.033	0.053	-0.632	0.527	-0.048	0.045	-1.074	0.283	-0.03	0.048	-0.636	0.525	0.002	0.053	0.047	0.962	0.682	0.665
rh_inferiortemporal_thickness	-0.016	0.045	-0.362	0.717	0.018	0.048	0.374	0.709	0.038	0.053	0.721	0.471	0.014	0.045	0.315	0.753	0.072	0.049	1.481	0.139	0.06	0.053	1.136	0.256	0.664	0.679
lh_precuneus_thickness	-0.063	0.045	-1.404	0.16	-0.004	0.048	-0.077	0.938	-0.023	0.053	-0.438	0.661	-0.064	0.044	-1.453	0.146	-0.012	0.048	-0.246	0.805	-0.024	0.052	-0.466	0.641	0.615	0.719
rh_bankssts_thickness	0.018	0.045	0.412	0.68	0.032	0.048	0.661	0.509	0.035	0.053	0.653	0.514	-0.033	0.044	-0.752	0.452	-0.02	0.047	-0.418	0.676	0.034	0.052	0.645	0.519	0.554	0.767
lh_supramarginal_thickness	-0.058	0.044	-1.297	0.195	-0.053	0.048	-1.1	0.271	-0.047	0.053	-0.888	0.375	-0.04	0.045	-0.909	0.364	0.006	0.048	0.131	0.896	-0.018	0.053	-0.339	0.735	0.552	0.769
lh_bankssts_thickness	-0.024	0.044	-0.532	0.595	0.007	0.047	0.142	0.887	0.006	0.053	0.123	0.902	-0.011	0.044	-0.249	0.803	0.011	0.048	0.221	0.825	-0.052	0.052	-0.996	0.319	0.52	0.794
rh_frontalpole_thickness	0.051	0.043	1.194	0.233	0.051	0.047	1.101	0.271	-0.008	0.052	-0.16	0.873	0.015	0.046	0.319	0.749	0.032	0.049	0.646	0.518	-0.014	0.054	-0.252	0.801	0.49	0.816
lh_superiortemporal_thickness	-0.055	0.045	-1.238	0.216	-0.039	0.048	-0.799	0.424	0.014	0.053	0.27	0.787	-0.02	0.044	-0.442	0.659	-0.008	0.048	-0.176	0.86	0.013	0.052	0.255	0.799	0.489	0.817
rh_fusiform_thickness	-0.041	0.045	-0.919	0.358	0	0.049	0.003	0.998	0.019	0.053	0.356	0.722	-0.029	0.044	-0.651	0.515	0.006	0.047	0.123	0.902	0.024	0.052	0.455	0.649	0.391	0.885
rh_temporalpole_thickness	-0.004	0.044	-0.089	0.929	-0.012	0.048	-0.252	0.801	0.045	0.052	0.869	0.385	-0.016	0.044	-0.375	0.708	0.008	0.048	0.161	0.872	0.008	0.053	0.154	0.878	0.357	0.906
lh_rostralmiddlefrontal_thickness	-0.031	0.044	-0.709	0.478	-0.027	0.047	-0.57	0.569	-0.025	0.052	-0.472	0.637	0.014	0.045	0.319	0.75	0.02	0.048	0.42	0.675	0.035	0.053	0.654	0.513	0.301	0.937
rh_supramarginal_thickness	0	0.044	-0.011	0.991	0.016	0.048	0.341	0.733	-0.005	0.052	-0.088	0.93	-0.01	0.045	-0.22	0.826	0.023	0.048	0.488	0.625	0.008	0.053	0.15	0.881	0.123	0.994
Abbreviations: lh, left hemispheres; rh, right hemispheres; SE, standard errors.

### Sheet: eTable 18
eTable 18. Interaction effects of adverse prenatal exposure (APE) group with cortical thickness thinning in sibling pairs
Cortical thickness	More- vs. less-exposed sibling group (interaction term)
	Beta	SE	T value	P value
lh_bankssts_thickness	-0.034	0.027	-1.28	0.202
lh_cuneus_thickness	-0.077	0.028	-2.69	0.00739
lh_fusiform_thickness	-0.029	0.032	-0.91	0.363
lh_inferiorparietal_thickness	-0.018	0.034	-0.52	0.602
lh_inferiortemporal_thickness	-0.006	0.034	-0.18	0.857
lh_isthmuscingulate_thickness	-0.04	0.027	-1.49	0.138
lh_lingual_thickness	-0.03	0.028	-1.05	0.293
lh_middletemporal_thickness	-0.093	0.034	-2.71	0.00699
lh_paracentral_thickness	-0.063	0.032	-1.96	0.0508
lh_parsopercularis_thickness	-0.021	0.033	-0.65	0.519
lh_parstriangularis_thickness	-0.018	0.033	-0.53	0.597
lh_pericalcarine_thickness	-0.047	0.033	-1.42	0.156
lh_precentral_thickness	-0.057	0.037	-1.55	0.122
lh_precuneus_thickness	-0.014	0.027	-0.51	0.611
lh_rostralmiddlefrontal_thickness	-0.019	0.038	-0.5	0.615
lh_superiortemporal_thickness	-0.053	0.029	-1.81	0.07
lh_supramarginal_thickness	-0.068	0.036	-1.86	0.0627
lh_temporalpole_thickness	-0.065	0.049	-1.33	0.185
rh_bankssts_thickness	-0.022	0.026	-0.81	0.416
rh_cuneus_thickness	-0.03	0.027	-1.08	0.278
rh_fusiform_thickness	-0.039	0.032	-1.22	0.224
rh_inferiorparietal_thickness	-0.045	0.035	-1.26	0.208
rh_inferiortemporal_thickness	-0.062	0.032	-1.96	0.0504
rh_lateraloccipital_thickness	-0.069	0.035	-1.95	0.0516
rh_lingual_thickness	-0.053	0.028	-1.91	0.0568
rh_middletemporal_thickness	-0.067	0.032	-2.1	0.0362
rh_paracentral_thickness	-0.079	0.035	-2.23	0.0262
rh_parsorbitalis_thickness	-0.04	0.032	-1.22	0.221
rh_posteriorcingulate_thickness	-0.093	0.031	-3	0.00279
rh_precentral_thickness	-0.046	0.04	-1.17	0.242
rh_precuneus_thickness	-0.015	0.027	-0.55	0.584
rh_rostralmiddlefrontal_thickness	-0.047	0.037	-1.27	0.204
rh_superiortemporal_thickness	-0.057	0.03	-1.89	0.0592
rh_supramarginal_thickness	-0.002	0.037	-0.04	0.966
rh_frontalpole_thickness	-0.03	0.036	-0.84	0.404
rh_temporalpole_thickness	-0.041	0.048	-0.86	0.393
